# Polygenic prediction of human longevity on the supposition of pervasive pleiotropy

**DOI:** 10.1101/2023.12.10.23299795

**Authors:** M.Reza Jabalameli, Jhih-Rong Lin, Quanwei Zhang, Zhen Wang, Joydeep Mitra, Nha Nguyen, Tina Gao, Mark Khusidman, Gil Atzmon, Sofiya Milman, Jan Vijg, Nir Barzilai, Zhengdong D. Zhang

**Affiliations:** Department of Genetics, Albert Einstein College of Medicine, New York, NY, USA; Department of Medicine, Albert Einstein College of Medicine, New York, NY, USA

**Keywords:** pleiotropy, polygenic score, common variants, aging, lifespan, longevity, centenarians, proteomics

## Abstract

The highly polygenic nature of human longevity renders cross-trait pleiotropy an indispensable feature of its genetic architecture. Leveraging the genetic correlation between the aging-related traits (ARTs), we sought to model the additive variance in lifespan as a function of cumulative liability from pleiotropic segregating variants. We tracked allele frequency changes as a function of viability across different age bins and prioritized 34 variants with an immediate implication on lipid metabolism, body mass index (BMI), and cognitive performance, among other traits, revealed by PheWAS analysis in the UK Biobank. Given the highly complex and non-linear interactions between the genetic determinants of longevity, we reasoned that a composite polygenic score would approximate a substantial portion of the variance in lifespan and developed the integrated longevity genetic scores (*iLGSs*) for distinguishing exceptional survival. We showed that coefficients derived from our ensemble model could potentially reveal an interesting pattern of genomic pleiotropy specific to lifespan. We assessed the predictive performance of our model for distinguishing the enrichment of exceptional longevity among long-lived individuals in two replication cohorts and showed that the median lifespan in the highest decile of our composite prognostic index is up to 4.8 years longer. Finally, using the proteomic correlates of *iLGS*, we identified protein markers associated with exceptional longevity irrespective of chronological age and prioritized drugs with repurposing potentials for gerotherapeutics. Together, our approach demonstrates a promising framework for polygenic modeling of additive liability conferred by ARTs in defining exceptional longevity and assisting the identification of individuals at higher risk of mortality for targeted lifestyle modifications earlier in life. Furthermore, the proteomic signature associated with *iLGS* highlights the functional pathway upstream of the PI3K-Akt that can be effectively targeted to slow down aging and extend lifespan.

## Supplemental Table 2 for "Polygenic prediction of human longevity on the supposition of pervasive pleiotropy"

### Sheet: Sheet1
Supplementary Table S2: List of 20 varisnts tagging expression quantitative loci (eQTLs)
No.	uniqID	chr	pos	rsID	testedAllele	DB*	tissue	Gene	Symbol	P-value	FDR	signed_stats	RiskincAllele	alignedDirection
1	1:32140733:C:T	1	32140733	rs2292993	T	GTEx/v8	Artery_Tibial	ENSG00000162517	PEF1	7.15396e-15	3.56561e-19	0.129358	C	-
					T	GTEx/v8	Artery_Aorta	ENSG00000162517	PEF1	1.20593e-13	2.17529e-12	0.167337	C	-
					T	GTEx/v8	Nerve_Tibial	ENSG00000162517	PEF1	6.065e-13	1.05993e-11	0.152766	C	-
					T	GTEx/v8	Esophagus_Gastroesophageal_Junction	ENSG00000162517	PEF1	2.70492e-11	1.13e-12	0.220682	C	-
					T	GTEx/v8	Esophagus_Muscularis	ENSG00000162517	PEF1	4.30263e-11	3.16331e-11	0.157029	C	-
					T	GTEx/v7	Nerve_Tibial	ENSG00000162517	PEF1	1.98383e-10	1.06024e-07	0.17251	C	-
					T	GTEx/v8	Muscle_Skeletal	ENSG00000162517	PEF1	3.2837e-10	3.65595e-11	0.122666	C	-
					T	GTEx/v8	Colon_Sigmoid	ENSG00000162517	PEF1	3.17513e-09	3.0949e-08	0.174461	C	-
					T	GTEx/v8	Skin_Sun_Exposed_Lower_leg	ENSG00000162517	PEF1	9.15584e-09	1.65499e-08	0.0893776	C	-
					T	GTEx/v8	Skin_Not_Sun_Exposed_Suprapubic	ENSG00000162517	PEF1	5.43115e-08	6.20235e-09	0.0977339	C	-
					T	GTEx/v7	Artery_Tibial	ENSG00000162517	PEF1	9.59333e-08	5.04055e-10	0.110672	C	-
					T	GTEx/v7	Artery_Aorta	ENSG00000162517	PEF1	2.57392e-07	5.82473e-07	0.170456	C	-
					T	GTEx/v6	Artery_Tibial	ENSG00000162517	PEF1	4.49346e-07	0.000263002	5.18751	C	-
					T	GTEx/v7	Esophagus_Muscularis	ENSG00000162517	PEF1	2.63361e-06	1.74714e-06	0.166219	C	-
					T	GTEx/v7	Muscle_Skeletal	ENSG00000162517	PEF1	6.0133e-06	2.16497e-06	0.112233	C	-
					T	GTEx/v8	Brain_Nucleus_accumbens_basal_ganglia	ENSG00000162517	PEF1	1.13447e-05	0.000814152	0.175576	C	-
					T	GTEx/v7	Adipose_Subcutaneous	ENSG00000162517	PEF1	1.28837e-05	1.77748e-07	0.141046	C	-
					T	GTEx/v7	Heart_Atrial_Appendage	ENSG00000162517	PEF1	2.03661e-05	0.0265837	0.189688	C	-
					T	GTEx/v7	Lung	ENSG00000162517	PEF1	2.20124e-05	0.0006746	0.104	C	-
					T	GTEx/v8	Breast_Mammary_Tissue	ENSG00000162517	PEF1	3.74973e-05	0.000802329	0.100858	C	-
					T	GTEx/v8	Thyroid	ENSG00000121764	HCRTR1	8.46025e-05	1.17271e-06	0.117046	C	-
					T	GTEx/v8	Lung	ENSG00000162517	PEF1	5.54198e-07	3.63456e-06	0.110292	C	-
					T	GTEx/v8	Adipose_Subcutaneous	ENSG00000162517	PEF1	1.29719e-06	3.14681e-08	0.115072	C	-
					T	GTEx/v8	Heart_Left_Ventricle	ENSG00000162517	PEF1	1.50378e-06	0.000326192	0.124205	C	-
					T	GTEx/v8	Adipose_Visceral_Omentum	ENSG00000162517	PEF1	6.19195e-06	0.000858111	0.112954	C	-
					T	GTEx/v8	Colon_Transverse	ENSG00000162517	PEF1	6.79201e-06	5.03839e-07	0.127401	C	-
					T	GTEx/v8	Brain_Hypothalamus	ENSG00000162517	PEF1	2.12415e-05	0.00635229	0.19296	C	-
					T	GTEx/v8	Brain_Frontal_Cortex_BA9	ENSG00000162517	PEF1	5.51166e-05	0.0267901	0.155604	C	-
					T	GTEx/v8	Heart_Atrial_Appendage	ENSG00000162517	PEF1	8.01839e-05	0.00174702	0.121539	C	-
					T	GTEx/v8	Pancreas	ENSG00000162517	PEF1	8.09111e-05	0.00864336	0.155898	C	-
2	1:54354658:G:T	1	54354658	rs2294508	G	GTEx/v8	Testis	ENSG00000058799	YIPF1	6.81073e-11	5.09451e-17	0.348289	G	+
					G	GTEx/v8	Brain_Cortex	ENSG00000058799	YIPF1	1.0196e-09	8.61459e-06	-0.357727	G	-
					G	GTEx/v8	Whole_Blood	ENSG00000058799	YIPF1	2.73907e-09	8.98903e-06	-0.0760877	G	-
					G	GTEx/v8	Thyroid	ENSG00000211452	DIO1	3.64714e-08	3.1447e-37	-0.183976	G	-
					G	GTEx/v7	Testis	ENSG00000058799	YIPF1	4.87398e-06	5.12887e-07	0.31505	G	+
					G	GTEx/v7	Thyroid	ENSG00000211452	DIO1	6.29115e-06	5.76005e-19	-0.186545	G	-
					G	GTEx/v8	Heart_Left_Ventricle	ENSG00000058799	YIPF1	9.10174e-06	0.00724353	0.16919	G	+
					G	GTEx/v8	Lung	ENSG00000081870	HSPB11	2.58573e-05	0.0213629	-0.160844	G	-
					G	GTEx/v8	Muscle_Skeletal	ENSG00000058799	YIPF1	0.000135696	0.0158365	0.0825853	G	+
3	2:70076954:A:T	2	70076954	rs4852349	T	GTEx/v8	Muscle_Skeletal	ENSG00000124380	SNRNP27	1.73589e-35	1.17781e-63	-0.374809	A	+
					T	GTEx/v7	Muscle_Skeletal	ENSG00000124380	SNRNP27	1.01593e-20	3.21718e-41	-0.351498	A	+
					T	GTEx/v8	Muscle_Skeletal	ENSG00000087338	GMCL1	4.15979e-16	1.43676e-17	-0.243625	A	+
					T	GTEx/v8	Cells_Cultured_fibroblasts	ENSG00000087338	GMCL1	1.15087e-15	1.27927e-12	0.243518	A	-
					T	GTEx/v7	Muscle_Skeletal	ENSG00000087338	GMCL1	1.22868e-15	1.22009e-13	-0.287994	A	+
					T	GTEx/v8	Whole_Blood	ENSG00000087338	GMCL1	1.25933e-13	2.09721e-12	0.112851	A	-
					T	GTEx/v8	Brain_Cortex	ENSG00000124380	SNRNP27	5.28914e-13	6.23397e-10	-0.347822	A	+
					T	GTEx/v8	Testis	ENSG00000124380	SNRNP27	8.79977e-13	1.03184e-15	-0.310432	A	+
					T	GTEx/v8	Pituitary	ENSG00000087338	GMCL1	1.10479e-12	3.81408e-10	-0.307842	A	+
					T	GTEx/v8	Brain_Cerebellum	ENSG00000087338	GMCL1	6.85156e-12	2.7809e-08	-0.303557	A	+
					T	GTEx/v7	Whole_Blood	ENSG00000087338	GMCL1	7.48729e-12	2.5376e-08	0.132501	A	-
					T	GTEx/v8	Heart_Atrial_Appendage	ENSG00000124380	SNRNP27	1.19207e-10	8.5289e-10	-0.223663	A	+
					T	GTEx/v8	Brain_Hippocampus	ENSG00000124380	SNRNP27	1.26978e-10	9.07812e-07	-0.39146	A	+
					T	GTEx/v8	Brain_Frontal_Cortex_BA9	ENSG00000124380	SNRNP27	2.03219e-10	2.41652e-09	-0.362017	A	+
					T	GTEx/v7	Brain_Cerebellum	ENSG00000087338	GMCL1	7.19327e-10	2.76349e-06	-0.335127	A	+
					T	GTEx/v8	Brain_Cortex	ENSG00000087338	GMCL1	1.08417e-09	5.62986e-06	-0.337233	A	+
					T	GTEx/v7	Heart_Atrial_Appendage	ENSG00000124380	SNRNP27	1.64236e-09	1.66948e-05	-0.293015	A	+
					T	GTEx/v7	Testis	ENSG00000124380	SNRNP27	1.84256e-09	2.18392e-08	-0.301703	A	+
					T	GTEx/v8	Whole_Blood	ENSG00000196975	ANXA4	5.70114e-09	7.57151e-18	-0.137461	A	+
					T	GTEx/v8	Brain_Cerebellum	ENSG00000124380	SNRNP27	2.20311e-08	1.29492e-05	-0.267887	A	+
					T	GTEx/v7	Adipose_Subcutaneous	ENSG00000087338	GMCL1	2.88685e-08	0.000138467	0.197593	A	-
					T	GTEx/v8	Cells_Cultured_fibroblasts	ENSG00000196975	ANXA4	3.82418e-08	3.28111e-11	-0.100369	A	+
					T	GTEx/v8	Heart_Left_Ventricle	ENSG00000087338	GMCL1	5.30442e-08	4.90758e-06	-0.20466	A	+
					T	GTEx/v7	Brain_Cerebellum	ENSG00000124380	SNRNP27	1.4647e-07	4.87862e-05	-0.297512	A	+
					T	GTEx/v7	Brain_Cortex	ENSG00000087338	GMCL1	1.89951e-07	0.00100528	-0.4144	A	+
					T	GTEx/v8	Adipose_Subcutaneous	ENSG00000087338	GMCL1	2.67459e-07	0.000176326	0.145218	A	-
					T	GTEx/v8	Colon_Sigmoid	ENSG00000124380	SNRNP27	3.58512e-07	1.91969e-05	-0.205049	A	+
					T	GTEx/v7	Brain_Cortex	ENSG00000124380	SNRNP27	5.66991e-07	0.000481656	-0.352769	A	+
					T	GTEx/v8	Heart_Left_Ventricle	ENSG00000124380	SNRNP27	8.39112e-07	0.000374542	-0.133298	A	+
					T	GTEx/v8	Brain_Cerebellar_Hemisphere	ENSG00000087338	GMCL1	1.20187e-06	0.000567968	-0.279177	A	+
					T	GTEx/v8	Prostate	ENSG00000087338	GMCL1	1.48722e-06	0.000242857	-0.237129	A	+
					T	GTEx/v8	Brain_Caudate_basal_ganglia	ENSG00000124380	SNRNP27	1.49285e-06	1.26882e-06	-0.273345	A	+
					T	GTEx/v7	Heart_Left_Ventricle	ENSG00000124380	SNRNP27	2.74364e-06	0.00140674	-0.142492	A	+
					T	GTEx/v7	Whole_Blood	ENSG00000196975	ANXA4	4.15767e-06	3.5209e-12	-0.158961	A	+
					T	GTEx/v8	Esophagus_Muscularis	ENSG00000124380	SNRNP27	4.40599e-06	0.00023368	-0.164867	A	+
					T	GTEx/v8	Brain_Anterior_cingulate_cortex_BA24	ENSG00000124380	SNRNP27	5.18546e-06	0.000972196	-0.339518	A	+
					T	GTEx/v7	Pituitary	ENSG00000087338	GMCL1	5.79738e-06	0.0052954	-0.27546	A	+
					T	GTEx/v8	Brain_Nucleus_accumbens_basal_ganglia	ENSG00000124380	SNRNP27	6.86374e-06	1.55213e-07	-0.260645	A	+
					T	GTEx/v8	Heart_Atrial_Appendage	ENSG00000087338	GMCL1	8.33637e-06	0.00246285	-0.175312	A	+
					T	GTEx/v8	Brain_Hypothalamus	ENSG00000087338	GMCL1	8.52488e-06	0.00942312	-0.267968	A	+
					T	GTEx/v7	Cells_Transformed_fibroblasts	ENSG00000196975	ANXA4	1.14158e-05	1.6842e-06	-0.102378	A	+
					T	GTEx/v7	Heart_Atrial_Appendage	ENSG00000087338	GMCL1	2.00419e-05	0.0158628	-0.213047	A	+
					T	GTEx/v7	Cells_Transformed_fibroblasts	ENSG00000087338	GMCL1	2.17267e-05	6.35567e-05	0.166779	A	-
					T	GTEx/v8	Artery_Tibial	ENSG00000196975	ANXA4	3.37354e-05	9.63708e-07	0.0983443	A	-
					T	GTEx/v8	Brain_Putamen_basal_ganglia	ENSG00000124380	SNRNP27	4.44237e-05	2.76831e-05	-0.262092	A	+
					T	GTEx/v8	Brain_Cerebellar_Hemisphere	ENSG00000124380	SNRNP27	6.56761e-05	6.31791e-05	-0.272851	A	+
					T	GTEx/v8	Muscle_Skeletal	ENSG00000059728	MXD1	0.000146678	0.00944144	0.130916	A	-
4	2:157252923:A:G	2	157252923	rs6757605	G	GTEx/v8	Cells_Cultured_fibroblasts	ENSG00000115159	GPD2	2.81946e-10	9.22336e-25	-0.189406	A	+
					G	GTEx/v8	Nerve_Tibial	ENSG00000115159	GPD2	2.87704e-08	3.56315e-17	-0.204492	A	+
					G	GTEx/v7	Cells_Transformed_fibroblasts	ENSG00000115159	GPD2	6.22891e-08	8.46924e-18	-0.257703	A	+
					G	GTEx/v7	Nerve_Tibial	ENSG00000115159	GPD2	5.01109e-07	1.24736e-10	-0.260886	A	+
					G	GTEx/v8	Adipose_Subcutaneous	ENSG00000115159	GPD2	3.98414e-05	3.86632e-11	-0.14433	A	+
					G	GTEx/v8	Artery_Tibial	ENSG00000115159	GPD2	0.00019812	5.73277e-11	-0.111156	A	+
5	2:192214966:C:T	2	192214966	rs59642822	C	GTEx/v8	Artery_Aorta	ENSG00000128641	MYO1B	9.18078e-17	7.84402e-18	-0.387621	C	-
					C	GTEx/v8	Muscle_Skeletal	ENSG00000138378	STAT4	4.01648e-16	4.85727e-33	-0.327316	C	-
					C	GTEx/v8	Adipose_Subcutaneous	ENSG00000138378	STAT4	8.21547e-16	2.93132e-47	-0.246998	C	-
					C	GTEx/v7	Muscle_Skeletal	ENSG00000138378	STAT4	4.15806e-14	3.46685e-23	-0.37965	C	-
					C	GTEx/v8	Testis	ENSG00000128641	MYO1B	1.41064e-12	2.30177e-09	0.211535	C	+
					C	GTEx/v8	Artery_Tibial	ENSG00000138378	STAT4	1.07601e-09	3.85542e-21	-0.192781	C	-
					C	GTEx/v8	Nerve_Tibial	ENSG00000138378	STAT4	3.71488e-09	1.45479e-25	-0.250287	C	-
					C	GTEx/v7	Testis	ENSG00000128641	MYO1B	5.71807e-09	1.15128e-05	0.210068	C	+
					C	GTEx/v7	Artery_Aorta	ENSG00000128641	MYO1B	6.29292e-09	4.14879e-08	-0.375879	C	-
					C	GTEx/v7	Adipose_Subcutaneous	ENSG00000138378	STAT4	1.06994e-08	2.5602e-29	-0.217768	C	-
					C	GTEx/v8	Cells_Cultured_fibroblasts	ENSG00000128641	MYO1B	3.00687e-08	1.89255e-06	-0.167314	C	-
					C	GTEx/v8	Colon_Sigmoid	ENSG00000138378	STAT4	4.98503e-08	2.90468e-10	-0.242377	C	-
					C	GTEx/v7	Cells_Transformed_fibroblasts	ENSG00000128641	MYO1B	1.2497e-06	4.89013e-05	-0.209968	C	-
					C	GTEx/v8	Skin_Sun_Exposed_Lower_leg	ENSG00000138378	STAT4	1.62948e-06	2.74967e-16	-0.14281	C	-
					C	GTEx/v8	Breast_Mammary_Tissue	ENSG00000138378	STAT4	2.03946e-06	1.07072e-16	-0.158656	C	-
					C	GTEx/v8	Artery_Aorta	ENSG00000138378	STAT4	2.08239e-06	3.27255e-06	-0.182867	C	-
					C	GTEx/v8	Lung	ENSG00000138378	STAT4	4.73247e-06	1.13524e-09	-0.0843616	C	-
					C	GTEx/v7	Artery_Tibial	ENSG00000138378	STAT4	8.75473e-06	2.14797e-09	-0.174371	C	-
					C	GTEx/v7	Skin_Sun_Exposed_Lower_leg	ENSG00000138378	STAT4	9.02014e-06	1.99616e-08	-0.165621	C	-
					C	GTEx/v7	Nerve_Tibial	ENSG00000138378	STAT4	1.88759e-05	1.20821e-14	-0.233783	C	-
					C	GTEx/v8	Pancreas	ENSG00000138378	STAT4	1.96154e-05	5.53119e-09	-0.305165	C	-
					C	GTEx/v7	Skin_Not_Sun_Exposed_Suprapubic	ENSG00000138378	STAT4	3.5424e-05	3.40687e-11	-0.201761	C	-
					C	GTEx/v8	Adipose_Visceral_Omentum	ENSG00000138378	STAT4	3.80787e-05	1.11033e-06	-0.142715	C	-
					C	GTEx/v8	Skin_Not_Sun_Exposed_Suprapubic	ENSG00000138378	STAT4	4.13719e-05	1.3294e-14	-0.14286	C	-
6	2:219196344:C:T	2	219196344	rs7567403	C	GTEx/v8	Skin_Sun_Exposed_Lower_leg	ENSG00000127838	PNKD	2.91713e-27	2.03895e-58	-0.399787	T	+
					C	GTEx/v8	Testis	ENSG00000179921	GPBAR1	3.9575e-26	7.91487e-62	0.544739	T	-
					C	GTEx/v8	Skin_Not_Sun_Exposed_Suprapubic	ENSG00000127838	PNKD	5.70367e-23	5.36115e-37	-0.41365	T	+
					C	GTEx/v8	Artery_Tibial	ENSG00000135926	TMBIM1	5.03919e-20	2.34473e-33	-0.184633	T	+
					C	GTEx/v7	Testis	ENSG00000179921	GPBAR1	4.29408e-19	4.66902e-42	0.577634	T	-
					C	GTEx/v8	Cells_Cultured_fibroblasts	ENSG00000135926	TMBIM1	1.68064e-18	8.74835e-45	-0.221807	T	+
					C	GTEx/v8	Heart_Atrial_Appendage	ENSG00000135926	TMBIM1	1.86747e-17	3.44211e-27	-0.30096	T	+
					C	GTEx/v8	Thyroid	ENSG00000127838	PNKD	1.73692e-16	1.2196e-25	-0.214702	T	+
					C	GTEx/v8	Nerve_Tibial	ENSG00000135926	TMBIM1	2.30459e-16	1.1094e-15	-0.14311	T	+
					C	GTEx/v7	Skin_Sun_Exposed_Lower_leg	ENSG00000127838	PNKD	1.86774e-15	3.10131e-33	-0.36561	T	+
					C	GTEx/v7	Heart_Atrial_Appendage	ENSG00000135926	TMBIM1	3.08782e-14	2.26148e-21	-0.34082	T	+
					C	GTEx/v8	Testis	ENSG00000127838	PNKD	4.67271e-14	2.42623e-17	-0.306802	T	+
					C	GTEx/v8	Muscle_Skeletal	ENSG00000163466	ARPC2	5.89217e-14	4.14487e-42	-0.182006	T	+
					C	GTEx/v8	Artery_Aorta	ENSG00000135926	TMBIM1	5.98361e-14	3.74764e-22	-0.245774	T	+
					C	GTEx/v8	Muscle_Skeletal	ENSG00000135926	TMBIM1	9.41337e-14	3.18314e-22	-0.187446	T	+
					C	GTEx/v7	Nerve_Tibial	ENSG00000135926	TMBIM1	2.0378e-13	2.6276e-14	-0.15601	T	+
					C	GTEx/v7	Thyroid	ENSG00000127838	PNKD	7.42253e-12	2.99576e-18	-0.208262	T	+
					C	GTEx/v7	Artery_Tibial	ENSG00000135926	TMBIM1	9.96103e-12	4.65881e-20	-0.168891	T	+
					C	GTEx/v7	Muscle_Skeletal	ENSG00000163466	ARPC2	1.09187e-11	3.00816e-31	-0.190404	T	+
					C	GTEx/v8	Nerve_Tibial	ENSG00000163466	ARPC2	1.61972e-11	6.0582e-36	-0.17699	T	+
					C	GTEx/v7	Artery_Aorta	ENSG00000135926	TMBIM1	1.70074e-11	1.63533e-16	-0.267727	T	+
					C	GTEx/v8	Lung	ENSG00000163466	ARPC2	1.85485e-11	1.99275e-18	-0.133642	T	+
					C	GTEx/v8	Esophagus_Muscularis	ENSG00000135926	TMBIM1	2.8566e-11	1.29628e-14	-0.154925	T	+
					C	GTEx/v8	Whole_Blood	ENSG00000127838	PNKD	4.15771e-11	6.70341e-22	-0.174164	T	+
					C	GTEx/v7	Cells_Transformed_fibroblasts	ENSG00000135926	TMBIM1	5.66659e-11	5.12783e-16	-0.201774	T	+
					C	GTEx/v8	Adipose_Subcutaneous	ENSG00000163466	ARPC2	6.19008e-11	2.39959e-22	-0.15741	T	+
					C	GTEx/v8	Adrenal_Gland	ENSG00000127838	PNKD	1.13893e-10	2.93183e-16	-0.41491	T	+
					C	GTEx/v7	Testis	ENSG00000127838	PNKD	3.08913e-10	3.83009e-13	-0.304643	T	+
					C	GTEx/v8	Heart_Left_Ventricle	ENSG00000135926	TMBIM1	8.53332e-10	1.42405e-26	-0.197692	T	+
					C	GTEx/v7	Skin_Not_Sun_Exposed_Suprapubic	ENSG00000127838	PNKD	1.41933e-09	9.16415e-19	-0.346566	T	+
					C	GTEx/v7	Adipose_Subcutaneous	ENSG00000163466	ARPC2	2.36459e-09	1.16068e-14	-0.183053	T	+
					C	GTEx/v8	Adipose_Subcutaneous	ENSG00000135926	TMBIM1	4.41332e-09	1.53201e-15	-0.0988891	T	+
					C	GTEx/v7	Nerve_Tibial	ENSG00000163466	ARPC2	6.95476e-09	5.38717e-22	-0.187136	T	+
					C	GTEx/v8	Adipose_Visceral_Omentum	ENSG00000135926	TMBIM1	9.38818e-09	6.39437e-09	-0.103597	T	+
					C	GTEx/v8	Testis	ENSG00000135926	TMBIM1	9.85032e-09	1.27918e-18	-0.132213	T	+
					C	GTEx/v8	Heart_Atrial_Appendage	ENSG00000127838	PNKD	1.03323e-08	1.80588e-07	-0.176259	T	+
					C	GTEx/v7	Muscle_Skeletal	ENSG00000135926	TMBIM1	1.69354e-08	1.15908e-14	-0.178095	T	+
					C	GTEx/v8	Adipose_Subcutaneous	ENSG00000127838	PNKD	2.4724e-08	2.81624e-07	-0.145488	T	+
					C	GTEx/v8	Cells_EBV-transformed_lymphocytes	ENSG00000135926	TMBIM1	6.38898e-08	2.00768e-11	-0.348093	T	+
					C	GTEx/v7	Adipose_Subcutaneous	ENSG00000135926	TMBIM1	1.01042e-07	9.93535e-14	-0.115353	T	+
					C	GTEx/v7	Lung	ENSG00000163466	ARPC2	1.29794e-07	1.865e-11	-0.119967	T	+
					C	GTEx/v7	Whole_Blood	ENSG00000127838	PNKD	3.06536e-07	5.46258e-14	-0.176637	T	+
					C	GTEx/v8	Esophagus_Mucosa	ENSG00000135926	TMBIM1	3.84153e-07	1.03163e-08	-0.0818985	T	+
					C	GTEx/v8	Adipose_Visceral_Omentum	ENSG00000127838	PNKD	4.63589e-07	1.09839e-07	-0.119472	T	+
					C	GTEx/v8	Pituitary	ENSG00000135926	TMBIM1	5.12096e-07	3.34638e-13	-0.209466	T	+
					C	GTEx/v8	Pituitary	ENSG00000127838	PNKD	9.13229e-07	2.65515e-12	-0.247992	T	+
					C	GTEx/v8	Spleen	ENSG00000127838	PNKD	9.51616e-07	3.00368e-07	-0.279781	T	+
					C	GTEx/v7	Esophagus_Muscularis	ENSG00000135926	TMBIM1	9.82247e-07	1.08174e-08	-0.139666	T	+
					C	GTEx/v8	Thyroid	ENSG00000163466	ARPC2	1.07183e-06	1.19291e-13	-0.103941	T	+
					C	GTEx/v7	Spleen	ENSG00000127838	PNKD	1.49108e-06	0.000211577	-0.363446	T	+
					C	GTEx/v8	Heart_Atrial_Appendage	ENSG00000179921	GPBAR1	1.52266e-06	5.82776e-07	-0.240051	T	+
					C	GTEx/v7	Cells_EBV-transformed_lymphocytes	ENSG00000135926	TMBIM1	1.62638e-06	1.75977e-09	-0.362509	T	+
					C	GTEx/v8	Heart_Atrial_Appendage	ENSG00000163466	ARPC2	1.92826e-06	1.93085e-08	-0.143782	T	+
					C	GTEx/v8	Kidney_Cortex	ENSG00000127838	PNKD	2.13356e-06	0.0377624	-0.435486	T	+
					C	GTEx/v7	Thyroid	ENSG00000163466	ARPC2	2.75638e-06	4.08812e-11	-0.124711	T	+
					C	GTEx/v8	Lung	ENSG00000135926	TMBIM1	3.15778e-06	6.18294e-08	-0.110431	T	+
					C	GTEx/v7	Adrenal_Gland	ENSG00000127838	PNKD	3.24989e-06	4.72744e-10	-0.339833	T	+
					C	GTEx/v8	Colon_Transverse	ENSG00000135926	TMBIM1	4.88903e-06	5.0892e-05	-0.106113	T	+
					C	GTEx/v7	Heart_Atrial_Appendage	ENSG00000127838	PNKD	5.00978e-06	0.0015167	-0.186068	T	+
					C	GTEx/v8	Esophagus_Gastroesophageal_Junction	ENSG00000135926	TMBIM1	6.42928e-06	5.33137e-05	-0.14236	T	+
					C	GTEx/v7	Skin_Sun_Exposed_Lower_leg	ENSG00000179921	GPBAR1	9.35404e-06	0.0014605	-0.197771	T	+
					C	GTEx/v8	Skin_Not_Sun_Exposed_Suprapubic	ENSG00000127837	AAMP	9.82445e-06	0.00190428	-0.0903581	T	+
					C	GTEx/v7	Pituitary	ENSG00000127838	PNKD	9.87554e-06	1.46711e-09	-0.288216	T	+
					C	GTEx/v7	Lung	ENSG00000135926	TMBIM1	1.07251e-05	1.07497e-06	-0.119718	T	+
					C	GTEx/v7	Heart_Left_Ventricle	ENSG00000135926	TMBIM1	1.59975e-05	4.23908e-11	-0.17333	T	+
					C	GTEx/v7	Pituitary	ENSG00000135926	TMBIM1	1.88466e-05	1.6115e-06	-0.21446	T	+
					C	GTEx/v8	Brain_Caudate_basal_ganglia	ENSG00000127838	PNKD	2.58821e-05	2.81749e-07	0.151058	T	-
					C	GTEx/v8	Brain_Nucleus_accumbens_basal_ganglia	ENSG00000127838	PNKD	3.02377e-05	6.08622e-06	0.156459	T	-
					C	GTEx/v7	Heart_Atrial_Appendage	ENSG00000163466	ARPC2	3.35597e-05	4.03047e-05	-0.167808	T	+
					C	GTEx/v7	Adipose_Visceral_Omentum	ENSG00000127838	PNKD	3.90645e-05	3.28858e-05	-0.128908	T	+
					C	GTEx/v7	Esophagus_Mucosa	ENSG00000135926	TMBIM1	4.4116e-05	0.000168382	-0.0818757	T	+
					C	GTEx/v8	Pituitary	ENSG00000179921	GPBAR1	4.55239e-05	7.83668e-05	-0.295359	T	+
					C	GTEx/v7	Artery_Tibial	ENSG00000179921	GPBAR1	5.09059e-05	0.00329267	-0.201146	T	+
					C	GTEx/v8	Breast_Mammary_Tissue	ENSG00000135926	TMBIM1	6.53434e-05	7.33436e-07	-0.0797272	T	+
					C	GTEx/v8	Artery_Tibial	ENSG00000179921	GPBAR1	7.53065e-05	5.08636e-07	-0.159816	T	+
					C	GTEx/v8	Skin_Sun_Exposed_Lower_leg	ENSG00000179921	GPBAR1	7.99894e-05	0.000246232	-0.144167	T	+
					C	GTEx/v8	Thyroid	ENSG00000179921	GPBAR1	0.000250965	0.000860829	-0.14787	T	+
7	3:117726162:A:C	3	117726162	rs56302821	C	GTEx/v8	Adrenal_Gland	ENSG00000185565	LSAMP	5.03456e-20	2.68882e-27	-0.696975	C	-
					C	GTEx/v7	Adrenal_Gland	ENSG00000185565	LSAMP	1.96653e-13	6.84762e-20	-0.633315	C	-
					C	GTEx/v6	Adrenal_Gland	ENSG00000185565	LSAMP	1.23081e-08	0.000904241	-6.1866	C	-
					C	GTEx/v8	Skin_Not_Sun_Exposed_Suprapubic	ENSG00000185565	LSAMP	3.65376e-05	0.000904916	0.161649	C	+
					C	GTEx/v8	Testis	ENSG00000185565	LSAMP	6.99768e-08	0.000109274	-0.223114	C	-
					C	GTEx/v7	Testis	ENSG00000185565	LSAMP	1.33656e-05	0.00974527	-0.22918	C	-
8	3:156411732:A:G	3	156411732	rs193197	G	GTEx/v8	Artery_Tibial	ENSG00000163659	TIPARP	1.15888e-05	6.19425e-10	0.150598	A	-
					G	GTEx/v7	Artery_Tibial	ENSG00000163659	TIPARP	2.88197e-06	4.47338e-06	0.197784	A	-
9	4:112617645:A:T	4	112617645	rs2597885	A	GTEx/v8	Heart_Left_Ventricle	ENSG00000145365	TIFA	2.34084e-05	1.09895e-12	0.171803	T	-
					A	GTEx/v8	Muscle_Skeletal	ENSG00000145365	TIFA	5.04428e-05	8.77622e-11	0.145393	T	-
10	5:32388485:C:G	5	32388485	rs3811972	C	GTEx/v7	Thyroid	ENSG00000150712	MTMR12	4.16409e-06	1.68688e-06	-0.181923	G	+
					C	GTEx/v7	Pancreas	ENSG00000150712	MTMR12	1.62719e-05	6.60706e-06	-0.220456	G	+
					C	GTEx/v8	Adipose_Subcutaneous	ENSG00000150712	MTMR12	1.98557e-05	3.88029e-07	-0.100922	G	+
					C	GTEx/v8	Thyroid	ENSG00000150712	MTMR12	3.24939e-05	1.19928e-06	-0.13209	G	+
					C	GTEx/v8	Skin_Sun_Exposed_Lower_leg	ENSG00000150712	MTMR12	0.000107028	4.44681e-48	0.120224	G	-
11	5:127346879:C:T	5	127346879	rs17764688	C	GTEx/v8	Brain_Cerebellum	ENSG00000064651	SLC12A2	1.4909e-06	1.1278e-07	-0.250155	T	+
					C	GTEx/v8	Whole_Blood	ENSG00000138829	FBN2	2.71673e-05	4.3506e-54	-0.146978	T	+
					C	GTEx/v7	Brain_Cerebellum	ENSG00000064651	SLC12A2	3.16323e-05	0.000447927	-0.278865	T	+
					C	GTEx/v8	Thyroid	ENSG00000138829	FBN2	0.000145492	5.32726e-44	-0.18552	T	+
					C	GTEx/v8	Cells_Cultured_fibroblasts	ENSG00000138829	FBN2	0.000270862	4.93684e-24	-0.187909	T	+
12	5:149480824:C:G	5	149480824	rs13360152	C	GTEx/v8	Stomach	ENSG00000182578	CSF1R	1.52336e-07	1.41806e-11	0.296086	G	-
					C	GTEx/v7	Stomach	ENSG00000182578	CSF1R	2.78025e-07	1.39657e-08	0.342285	G	-
13	6:151800630:C:T	6	151800630	rs13202634	T	GTEx/v8	Testis	ENSG00000120262	CCDC170	5.09913e-24	7.0505e-21	0.528682	C	-
					T	GTEx/v7	Testis	ENSG00000120262	CCDC170	1.49164e-16	1.53774e-13	0.534042	C	-
					T	GTEx/v8	Cells_Cultured_fibroblasts	ENSG00000120262	CCDC170	5.27811e-11	1.49121e-08	0.242521	C	-
					T	GTEx/v8	Liver	ENSG00000120262	CCDC170	2.45417e-10	5.65157e-06	0.671613	C	-
					T	GTEx/v8	Pancreas	ENSG00000120262	CCDC170	3.18042e-09	2.948e-05	0.494843	C	-
					T	GTEx/v7	Stomach	ENSG00000120262	CCDC170	5.87035e-08	8.26263e-05	0.59056	C	-
					T	GTEx/v8	Thyroid	ENSG00000120262	CCDC170	6.13336e-08	2.33738e-20	0.206122	C	-
					T	GTEx/v7	Liver	ENSG00000120262	CCDC170	1.02195e-07	0.00155619	0.706346	C	-
					T	GTEx/v7	Brain_Cortex	ENSG00000120262	CCDC170	2.85325e-07	0.00160291	0.652331	C	-
					T	GTEx/v8	Brain_Frontal_Cortex_BA9	ENSG00000120262	CCDC170	1.01137e-06	0.00190131	0.515331	C	-
					T	GTEx/v8	Stomach	ENSG00000120262	CCDC170	1.77014e-06	0.00133176	0.411807	C	-
					T	GTEx/v7	Brain_Frontal_Cortex_BA9	ENSG00000120262	CCDC170	2.36336e-06	0.000109169	0.637198	C	-
					T	GTEx/v7	Cells_Transformed_fibroblasts	ENSG00000120262	CCDC170	3.58877e-06	0.00016853	0.227601	C	-
					T	GTEx/v8	Esophagus_Mucosa	ENSG00000120262	CCDC170	4.10675e-06	1.85335e-05	0.322126	C	-
					T	GTEx/v8	Skin_Not_Sun_Exposed_Suprapubic	ENSG00000120262	CCDC170	5.55714e-06	0.00306729	0.232963	C	-
					T	GTEx/v7	Brain_Putamen_basal_ganglia	ENSG00000120262	CCDC170	5.60122e-06	0.000184727	0.673223	C	-
					T	GTEx/v8	Brain_Anterior_cingulate_cortex_BA24	ENSG00000120262	CCDC170	7.76644e-06	0.0114345	0.676889	C	-
					T	GTEx/v8	Brain_Cortex	ENSG00000120262	CCDC170	1.01631e-05	0.0107973	0.441787	C	-
					T	GTEx/v7	Brain_Caudate_basal_ganglia	ENSG00000120262	CCDC170	1.03439e-05	0.00615425	0.387146	C	-
					T	GTEx/v8	Brain_Caudate_basal_ganglia	ENSG00000120262	CCDC170	1.09849e-05	0.0178045	0.303981	C	-
					T	GTEx/v8	Brain_Nucleus_accumbens_basal_ganglia	ENSG00000120262	CCDC170	1.52633e-05	0.00561841	0.33669	C	-
					T	GTEx/v8	Brain_Putamen_basal_ganglia	ENSG00000120262	CCDC170	1.81668e-05	0.000123378	0.513598	C	-
14	9:10282882:A:T	9	10282882	rs10959014	T	GTEx/v8	Pancreas	ENSG00000153707	PTPRD	1.22513e-14	9.38861e-17	0.605068	A	-
					T	GTEx/v7	Pancreas	ENSG00000153707	PTPRD	2.87415e-11	5.40095e-12	0.628365	A	-
					T	GTEx/v6	Pancreas	ENSG00000153707	PTPRD	6.29708e-07	0.00061307	5.28394	A	-
15	9:140083320:C:G	9	140083320	rs11556579	C	GTEx/v8	Skin_Not_Sun_Exposed_Suprapubic	ENSG00000176248	ANAPC2	1.07047e-13	4.8499e-11	0.150216	C	+
					C	GTEx/v8	Nerve_Tibial	ENSG00000176101	SSNA1	1.32845e-13	1.62461e-10	0.130385	C	+
					C	GTEx/v8	Muscle_Skeletal	ENSG00000176058	TPRN	6.16414e-12	2.39367e-10	0.205712	C	+
					C	GTEx/v8	Artery_Tibial	ENSG00000176101	SSNA1	3.89945e-11	2.02805e-09	0.113688	C	+
					C	GTEx/v7	Nerve_Tibial	ENSG00000176101	SSNA1	5.22551e-11	1.8522e-08	0.142044	C	+
					C	GTEx/v7	Artery_Tibial	ENSG00000176101	SSNA1	4.25053e-10	3.3598e-08	0.12666	C	+
					C	GTEx/v8	Testis	ENSG00000176101	SSNA1	5.2981e-10	2.64045e-07	-0.146065	C	-
					C	GTEx/v7	Muscle_Skeletal	ENSG00000176058	TPRN	2.75508e-09	1.57154e-06	0.216586	C	+
					C	GTEx/v8	Testis	ENSG00000176058	TPRN	1.57071e-08	9.07288e-08	0.279289	C	+
					C	GTEx/v7	Lung	ENSG00000177239	MAN1B1	6.73689e-08	4.75569e-21	-0.172974	C	-
					C	GTEx/v8	Muscle_Skeletal	ENSG00000187713	TMEM203	8.53924e-08	7.76183e-06	0.107817	C	+
					C	GTEx/v7	Testis	ENSG00000176101	SSNA1	9.65421e-08	0.000132383	-0.165345	C	-
					C	GTEx/v8	Lung	ENSG00000176248	ANAPC2	1.1959e-07	0.000136075	0.127372	C	+
					C	GTEx/v8	Thyroid	ENSG00000176248	ANAPC2	1.96605e-07	5.99415e-05	0.125135	C	+
					C	GTEx/v7	Skin_Sun_Exposed_Lower_leg	ENSG00000176248	ANAPC2	3.35946e-07	2.64515e-05	0.115642	C	+
					C	GTEx/v8	Skin_Sun_Exposed_Lower_leg	ENSG00000176248	ANAPC2	5.74094e-07	0.000105439	0.108299	C	+
					C	GTEx/v8	Whole_Blood	ENSG00000197355	UAP1L1	6.62181e-07	3.82769e-114	-0.231304	C	-
					C	GTEx/v7	Esophagus_Mucosa	ENSG00000176058	TPRN	7.85084e-07	0.000562266	-0.122575	C	-
					C	GTEx/v7	Testis	ENSG00000176058	TPRN	6.67157e-06	0.000615148	0.26111	C	+
					C	GTEx/v7	Artery_Aorta	ENSG00000176101	SSNA1	8.44824e-06	0.00681844	0.122786	C	+
					C	GTEx/v8	Whole_Blood	ENSG00000186193	SAPCD2	8.87284e-06	6.84708e-79	-0.208555	C	-
					C	GTEx/v8	Esophagus_Muscularis	ENSG00000176058	TPRN	1.04852e-05	0.00267124	0.165698	C	+
					C	GTEx/v8	Artery_Coronary	ENSG00000176101	SSNA1	1.0506e-05	0.00429716	0.127901	C	+
					C	GTEx/v7	Esophagus_Muscularis	ENSG00000177239	MAN1B1	1.15002e-05	2.25193e-15	-0.158518	C	-
					C	GTEx/v8	Thyroid	ENSG00000177239	MAN1B1	1.35735e-05	1.491e-17	-0.131152	C	-
					C	GTEx/v8	Artery_Aorta	ENSG00000176101	SSNA1	1.59915e-05	0.000565094	0.0979731	C	+
					C	GTEx/v8	Thyroid	ENSG00000176058	TPRN	1.6425e-05	7.65995e-05	0.134819	C	+
					C	GTEx/v7	Skin_Not_Sun_Exposed_Suprapubic	ENSG00000176248	ANAPC2	2.09245e-05	0.0057507	0.104661	C	+
					C	GTEx/v8	Nerve_Tibial	ENSG00000176248	ANAPC2	2.13577e-05	0.00709847	0.092984	C	+
					C	GTEx/v8	Liver	ENSG00000176101	SSNA1	2.40551e-05	0.00115499	-0.20678	C	-
					C	GTEx/v8	Artery_Aorta	ENSG00000177239	MAN1B1	2.783e-05	5.45076e-11	-0.134932	C	-
					C	GTEx/v8	Artery_Tibial	ENSG00000176248	ANAPC2	2.7831e-05	0.00760627	0.109595	C	+
					C	GTEx/v7	Muscle_Skeletal	ENSG00000187713	TMEM203	2.85496e-05	0.00316766	0.104723	C	+
					C	GTEx/v8	Skin_Sun_Exposed_Lower_leg	ENSG00000197191	C9orf169	4.40753e-05	1.23956e-05	0.0714565	C	+
					C	GTEx/v8	Adipose_Subcutaneous	ENSG00000176101	SSNA1	5.12103e-05	0.000133013	0.0761945	C	+
					C	GTEx/v8	Whole_Blood	ENSG00000177239	MAN1B1	7.6646e-05	1.15458e-34	-0.107213	C	-
					C	GTEx/v8	Cells_Cultured_fibroblasts	ENSG00000176248	ANAPC2	7.87602e-05	0.00392985	-0.112137	C	-
					C	GTEx/v8	Adipose_Subcutaneous	ENSG00000176248	ANAPC2	8.19188e-05	0.00497764	0.108194	C	+
					C	GTEx/v8	Esophagus_Mucosa	ENSG00000176058	TPRN	8.39143e-05	0.0113713	-0.0873788	C	-
					C	GTEx/v8	Skin_Sun_Exposed_Lower_leg	ENSG00000177239	MAN1B1	0.000116099	7.46966e-24	-0.0972895	C	-
16	11:225180:A:G	11	225180	rs7926172	A	GTEx/v8	Thyroid	ENSG00000177963	RIC8A	5.95061e-21	9.85671e-18	-0.275934	G	+
					A	GTEx/v8	Artery_Tibial	ENSG00000177963	RIC8A	3.1654e-19	1.45332e-38	-0.285304	G	+
					A	GTEx/v8	Lung	ENSG00000177963	RIC8A	4.27267e-19	3.8169e-17	-0.248339	G	+
					A	GTEx/v8	Skin_Not_Sun_Exposed_Suprapubic	ENSG00000177963	RIC8A	4.43114e-18	1.78085e-15	-0.251197	G	+
					A	GTEx/v7	Lung	ENSG00000177963	RIC8A	9.44608e-18	6.19765e-15	-0.269027	G	+
					A	GTEx/v8	Nerve_Tibial	ENSG00000177963	RIC8A	1.94783e-17	1.98412e-34	-0.284739	G	+
					A	GTEx/v8	Esophagus_Mucosa	ENSG00000177963	RIC8A	2.44208e-17	1.4934e-16	-0.306333	G	+
					A	GTEx/v8	Whole_Blood	ENSG00000188076	SCGB1C1	2.78648e-17	1.56874e-17	0.441499	G	-
					A	GTEx/v8	Skin_Sun_Exposed_Lower_leg	ENSG00000177963	RIC8A	3.50672e-17	7.08163e-17	-0.232507	G	+
					A	GTEx/v8	Whole_Blood	ENSG00000177951	BET1L	2.88677e-16	8.37844e-37	0.307236	G	-
					A	GTEx/v7	Skin_Not_Sun_Exposed_Suprapubic	ENSG00000177963	RIC8A	3.87348e-16	1.03924e-12	-0.294657	G	+
					A	GTEx/v8	Adipose_Subcutaneous	ENSG00000142082	SIRT3	1.11228e-14	8.97856e-29	0.298284	G	-
					A	GTEx/v7	Artery_Tibial	ENSG00000177963	RIC8A	3.16666e-14	3.23368e-29	-0.300075	G	+
					A	GTEx/v7	Thyroid	ENSG00000177963	RIC8A	1.5163e-13	2.97688e-11	-0.268737	G	+
					A	GTEx/v8	Cells_Cultured_fibroblasts	ENSG00000177951	BET1L	3.37001e-13	3.56274e-20	0.312681	G	-
					A	GTEx/v8	Artery_Aorta	ENSG00000177963	RIC8A	5.62068e-13	8.60244e-24	-0.278155	G	+
					A	GTEx/v8	Esophagus_Muscularis	ENSG00000177963	RIC8A	7.39201e-13	3.94285e-60	-0.294329	G	+
					A	GTEx/v7	Nerve_Tibial	ENSG00000177963	RIC8A	8.6218e-13	3.1134e-25	-0.302812	G	+
					A	GTEx/v8	Nerve_Tibial	ENSG00000174885	NLRP6	8.97862e-13	2.65035e-10	-0.348928	G	+
					A	GTEx/v7	Adipose_Subcutaneous	ENSG00000142082	SIRT3	2.89029e-12	6.05076e-20	0.354858	G	-
					A	GTEx/v8	Artery_Tibial	ENSG00000142082	SIRT3	3.40239e-12	1.87105e-22	0.315002	G	-
					A	GTEx/v7	Esophagus_Muscularis	ENSG00000177963	RIC8A	4.30763e-12	7.85839e-41	-0.338076	G	+
					A	GTEx/v7	Artery_Aorta	ENSG00000177963	RIC8A	7.73866e-12	4.80152e-14	-0.332018	G	+
					A	GTEx/v8	Heart_Atrial_Appendage	ENSG00000177963	RIC8A	9.80742e-12	2.71013e-28	-0.374695	G	+
					A	GTEx/v8	Adipose_Visceral_Omentum	ENSG00000177963	RIC8A	1.3269e-11	1.08741e-14	-0.179323	G	+
					A	GTEx/v8	Stomach	ENSG00000177963	RIC8A	5.47867e-11	2.66374e-07	-0.259577	G	+
					A	GTEx/v8	Breast_Mammary_Tissue	ENSG00000177963	RIC8A	2.44985e-10	9.25615e-13	-0.203338	G	+
					A	GTEx/v8	Nerve_Tibial	ENSG00000142082	SIRT3	4.68617e-10	8.02231e-14	0.236383	G	-
					A	GTEx/v7	Adipose_Visceral_Omentum	ENSG00000177963	RIC8A	6.52119e-10	6.91232e-11	-0.228736	G	+
					A	GTEx/v7	Artery_Tibial	ENSG00000142082	SIRT3	1.57339e-09	1.98439e-14	0.336951	G	-
					A	GTEx/v7	Esophagus_Mucosa	ENSG00000177963	RIC8A	1.75544e-09	4.65061e-09	-0.294167	G	+
					A	GTEx/v7	Skin_Sun_Exposed_Lower_leg	ENSG00000177963	RIC8A	2.68702e-09	9.51883e-09	-0.202293	G	+
					A	GTEx/v8	Cells_Cultured_fibroblasts	ENSG00000177963	RIC8A	3.04294e-09	2.23137e-13	-0.116423	G	+
					A	GTEx/v8	Adipose_Subcutaneous	ENSG00000177963	RIC8A	3.48414e-09	1.84197e-20	-0.197796	G	+
					A	GTEx/v8	Artery_Aorta	ENSG00000142082	SIRT3	5.43397e-09	1.26877e-12	0.300562	G	-
					A	GTEx/v8	Testis	ENSG00000185627	PSMD13	5.58216e-09	4.95488e-33	-0.322936	G	+
					A	GTEx/v8	Colon_Transverse	ENSG00000177963	RIC8A	8.22634e-09	8.85253e-07	-0.213364	G	+
					A	GTEx/v7	Nerve_Tibial	ENSG00000174885	NLRP6	1.5436e-08	2.44218e-07	-0.31702	G	+
					A	GTEx/v8	Whole_Blood	ENSG00000177963	RIC8A	1.58497e-08	1.1728e-21	-0.129291	G	+
					A	GTEx/v7	Heart_Atrial_Appendage	ENSG00000177963	RIC8A	1.72491e-08	1.85139e-18	-0.386071	G	+
					A	GTEx/v8	Thyroid	ENSG00000142082	SIRT3	1.87103e-08	4.47804e-10	0.196491	G	-
					A	GTEx/v7	Whole_Blood	ENSG00000177951	BET1L	3.05808e-08	1.09141e-15	0.29989	G	-
					A	GTEx/v8	Pituitary	ENSG00000177963	RIC8A	3.25377e-08	1.41141e-15	-0.492626	G	+
					A	GTEx/v8	Cells_Cultured_fibroblasts	ENSG00000142082	SIRT3	4.27853e-08	8.62176e-14	0.165299	G	-
					A	GTEx/v7	Skin_Sun_Exposed_Lower_leg	ENSG00000142082	SIRT3	5.86716e-08	1.37826e-09	0.256112	G	-
					A	GTEx/v7	Whole_Blood	ENSG00000177963	RIC8A	5.91661e-08	1.2477e-14	-0.166	G	+
					A	GTEx/v8	Lung	ENSG00000142082	SIRT3	7.70719e-08	2.49489e-09	0.14947	G	-
					A	GTEx/v7	Nerve_Tibial	ENSG00000142082	SIRT3	8.09889e-08	1.03843e-08	0.252734	G	-
					A	GTEx/v7	Artery_Aorta	ENSG00000142082	SIRT3	9.3574e-08	2.49441e-07	0.336105	G	-
					A	GTEx/v7	Cells_Transformed_fibroblasts	ENSG00000177951	BET1L	9.4769e-08	4.66692e-11	0.290955	G	-
					A	GTEx/v8	Esophagus_Gastroesophageal_Junction	ENSG00000177963	RIC8A	1.54642e-07	1.0611e-20	-0.252443	G	+
					A	GTEx/v7	Lung	ENSG00000142082	SIRT3	1.8222e-07	2.92192e-10	0.162507	G	-
					A	GTEx/v7	Adrenal_Gland	ENSG00000177963	RIC8A	2.23729e-07	2.32919e-05	-0.367217	G	+
					A	GTEx/v8	Colon_Sigmoid	ENSG00000177963	RIC8A	3.11166e-07	1.74872e-07	-0.188266	G	+
					A	GTEx/v8	Heart_Left_Ventricle	ENSG00000177963	RIC8A	5.58421e-07	6.19371e-16	-0.196166	G	+
					A	GTEx/v8	Adipose_Subcutaneous	ENSG00000174885	NLRP6	5.83922e-07	2.17679e-06	-0.240085	G	+
					A	GTEx/v8	Small_Intestine_Terminal_Ileum	ENSG00000177963	RIC8A	5.85959e-07	4.39818e-06	-0.32994	G	+
					A	GTEx/v7	Adipose_Subcutaneous	ENSG00000174885	NLRP6	6.61628e-07	2.7883e-05	-0.278348	G	+
					A	GTEx/v8	Prostate	ENSG00000177963	RIC8A	9.93787e-07	0.00123735	-0.218361	G	+
					A	GTEx/v7	Artery_Aorta	ENSG00000174885	NLRP6	1.50336e-06	9.83586e-06	-0.371201	G	+
					A	GTEx/v8	Skin_Sun_Exposed_Lower_leg	ENSG00000142082	SIRT3	1.54628e-06	8.74202e-13	0.193066	G	-
					A	GTEx/v8	Artery_Tibial	ENSG00000174885	NLRP6	1.72365e-06	0.00017707	-0.238459	G	+
					A	GTEx/v8	Adipose_Visceral_Omentum	ENSG00000174885	NLRP6	1.98903e-06	7.58853e-06	-0.18641	G	+
					A	GTEx/v8	Thyroid	ENSG00000174885	NLRP6	2.29498e-06	3.32492e-05	-0.23642	G	+
					A	GTEx/v8	Breast_Mammary_Tissue	ENSG00000142082	SIRT3	2.3336e-06	7.45499e-09	0.144576	G	-
					A	GTEx/v7	Colon_Transverse	ENSG00000177963	RIC8A	2.67677e-06	0.00453844	-0.256567	G	+
					A	GTEx/v7	Esophagus_Gastroesophageal_Junction	ENSG00000177963	RIC8A	3.11047e-06	6.90493e-13	-0.26856	G	+
					A	GTEx/v7	Whole_Blood	ENSG00000188076	SCGB1C1	3.33996e-06	1.93592e-06	0.313118	G	-
					A	GTEx/v8	Nerve_Tibial	ENSG00000185627	PSMD13	3.87325e-06	1.46387e-41	-0.15296	G	+
					A	GTEx/v8	Whole_Blood	ENSG00000174885	NLRP6	4.72083e-06	7.13526e-10	-0.117578	G	+
					A	GTEx/v8	Adrenal_Gland	ENSG00000177963	RIC8A	5.73506e-06	3.48795e-05	-0.286431	G	+
					A	GTEx/v8	Pancreas	ENSG00000177963	RIC8A	5.74792e-06	2.25219e-05	-0.23805	G	+
					A	GTEx/v7	Artery_Coronary	ENSG00000174885	NLRP6	6.12951e-06	0.0182214	-0.430974	G	+
					A	GTEx/v8	Adipose_Visceral_Omentum	ENSG00000142082	SIRT3	6.67538e-06	2.9889e-13	0.138622	G	-
					A	GTEx/v8	Artery_Coronary	ENSG00000174885	NLRP6	6.71968e-06	0.00445852	-0.379162	G	+
					A	GTEx/v8	Muscle_Skeletal	ENSG00000177963	RIC8A	8.63204e-06	0.000149755	-0.112279	G	+
					A	GTEx/v7	Adipose_Subcutaneous	ENSG00000177963	RIC8A	9.16692e-06	2.61096e-10	-0.19219	G	+
					A	GTEx/v8	Spleen	ENSG00000142082	SIRT3	1.03057e-05	0.000426352	0.27481	G	-
					A	GTEx/v8	Nerve_Tibial	ENSG00000142089	IFITM3	1.08035e-05	4.09889e-10	-0.127023	G	+
					A	GTEx/v8	Skin_Not_Sun_Exposed_Suprapubic	ENSG00000142082	SIRT3	1.14469e-05	1.05932e-17	0.181347	G	-
					A	GTEx/v7	Esophagus_Mucosa	ENSG00000142082	SIRT3	1.17408e-05	3.0083e-14	0.215305	G	-
					A	GTEx/v7	Cells_Transformed_fibroblasts	ENSG00000142082	SIRT3	1.29738e-05	1.11275e-07	0.186077	G	-
					A	GTEx/v7	Artery_Coronary	ENSG00000177963	RIC8A	1.38369e-05	4.05341e-07	-0.310331	G	+
					A	GTEx/v7	Thyroid	ENSG00000174885	NLRP6	1.45626e-05	0.0015501	-0.261322	G	+
					A	GTEx/v7	Breast_Mammary_Tissue	ENSG00000177963	RIC8A	1.46851e-05	2.73735e-05	-0.178373	G	+
					A	GTEx/v8	Colon_Sigmoid	ENSG00000142082	SIRT3	1.93244e-05	1.32754e-07	0.252186	G	-
					A	GTEx/v7	Brain_Cerebellum	ENSG00000142082	SIRT3	1.97464e-05	6.04949e-06	0.414727	G	-
					A	GTEx/v7	Muscle_Skeletal	ENSG00000177963	RIC8A	2.22067e-05	0.000295537	-0.126019	G	+
					A	GTEx/v7	Nerve_Tibial	ENSG00000142089	IFITM3	2.48357e-05	1.05663e-06	-0.133915	G	+
					A	GTEx/v7	Lung	ENSG00000174885	NLRP6	2.66762e-05	1.36339e-05	-0.216577	G	+
					A	GTEx/v7	Whole_Blood	ENSG00000174885	NLRP6	2.70351e-05	6.40737e-05	-0.165303	G	+
					A	GTEx/v8	Pituitary	ENSG00000174885	NLRP6	3.00513e-05	0.00119088	-0.425679	G	+
					A	GTEx/v8	Artery_Aorta	ENSG00000174885	NLRP6	3.35303e-05	3.17207e-05	-0.257093	G	+
					A	GTEx/v8	Brain_Cerebellum	ENSG00000177963	RIC8A	3.89791e-05	0.000496263	-0.277131	G	+
					A	GTEx/v8	Breast_Mammary_Tissue	ENSG00000174885	NLRP6	5.38917e-05	0.0047634	-0.259252	G	+
					A	GTEx/v8	Brain_Cerebellum	ENSG00000142082	SIRT3	6.08766e-05	2.44626e-05	0.353128	G	-
					A	GTEx/v8	Lung	ENSG00000174885	NLRP6	6.10643e-05	8.45449e-06	-0.186843	G	+
					A	GTEx/v8	Spleen	ENSG00000177963	RIC8A	7.00505e-05	0.00189328	-0.234926	G	+
					A	GTEx/v8	Brain_Cortex	ENSG00000177963	RIC8A	7.32448e-05	2.43594e-08	-0.250353	G	+
					A	GTEx/v8	Brain_Cerebellar_Hemisphere	ENSG00000185627	PSMD13	7.67531e-05	1.79912e-22	-0.261791	G	+
					A	GTEx/v8	Esophagus_Mucosa	ENSG00000142082	SIRT3	0.000198524	3.02582e-17	0.142097	G	-
17	11:4001008:C:T	11	4001008	rs2959058	T	GTEx/v8	Lung	ENSG00000167323	STIM1	7.65526e-05	4.08546e-37	0.207254	T	+
18	11:118943433:A:G	11	118943433	rs1185460	G	GTEx/v8	Muscle_Skeletal	ENSG00000160695	VPS11	1.46133e-70	5.39795e-74	0.504275	A	-
					G	GTEx/v7	Muscle_Skeletal	ENSG00000160695	VPS11	9.73251e-48	7.75622e-52	0.485432	A	-
					G	GTEx/v8	Skin_Not_Sun_Exposed_Suprapubic	ENSG00000256269	HMBS	4.79192e-42	3.63397e-42	0.320851	A	-
					G	GTEx/v8	Muscle_Skeletal	ENSG00000256269	HMBS	7.10569e-40	1.80051e-40	0.274398	A	-
					G	GTEx/v8	Skin_Sun_Exposed_Lower_leg	ENSG00000256269	HMBS	2.86094e-39	1.41802e-37	0.290933	A	-
					G	GTEx/v8	Adipose_Subcutaneous	ENSG00000256269	HMBS	1.40404e-37	5.09294e-39	0.248304	A	-
					G	GTEx/v8	Esophagus_Muscularis	ENSG00000256269	HMBS	2.90859e-37	3.65642e-36	0.345484	A	-
					G	GTEx/v8	Adipose_Visceral_Omentum	ENSG00000256269	HMBS	1.54841e-36	3.60873e-36	0.266913	A	-
					G	GTEx/v8	Thyroid	ENSG00000256269	HMBS	3.67452e-34	1.93565e-33	0.263549	A	-
					G	GTEx/v8	Esophagus_Mucosa	ENSG00000256269	HMBS	2.13932e-33	2.21641e-30	0.32951	A	-
					G	GTEx/v7	Muscle_Skeletal	ENSG00000256269	HMBS	5.78576e-31	1.18179e-28	0.286986	A	-
					G	GTEx/v7	Adipose_Subcutaneous	ENSG00000256269	HMBS	3.55618e-30	7.7703e-28	0.279003	A	-
					G	GTEx/v8	Colon_Transverse	ENSG00000256269	HMBS	5.3791e-30	1.09e-25	0.248427	A	-
					G	GTEx/v7	Esophagus_Muscularis	ENSG00000256269	HMBS	2.13231e-29	3.86832e-26	0.354902	A	-
					G	GTEx/v8	Artery_Tibial	ENSG00000256269	HMBS	5.01063e-29	9.62503e-30	0.252339	A	-
					G	GTEx/v8	Heart_Atrial_Appendage	ENSG00000256269	HMBS	1.50555e-28	1.78488e-25	0.286203	A	-
					G	GTEx/v8	Pituitary	ENSG00000160695	VPS11	7.4617e-28	3.37871e-22	-0.535866	A	+
					G	GTEx/v8	Pancreas	ENSG00000256269	HMBS	1.65533e-27	2.94233e-27	0.47232	A	-
					G	GTEx/v7	Thyroid	ENSG00000256269	HMBS	2.3109e-26	1.48036e-23	0.273287	A	-
					G	GTEx/v7	Skin_Not_Sun_Exposed_Suprapubic	ENSG00000256269	HMBS	2.31549e-26	3.88065e-24	0.316924	A	-
					G	GTEx/v7	Esophagus_Mucosa	ENSG00000256269	HMBS	3.93045e-25	1.82296e-21	0.349618	A	-
					G	GTEx/v8	Nerve_Tibial	ENSG00000256269	HMBS	5.69515e-25	1.95961e-24	0.214827	A	-
					G	GTEx/v8	Colon_Sigmoid	ENSG00000256269	HMBS	5.71819e-25	5.04196e-26	0.368854	A	-
					G	GTEx/v7	Skin_Sun_Exposed_Lower_leg	ENSG00000256269	HMBS	1.50251e-24	1.46928e-22	0.26708	A	-
					G	GTEx/v8	Stomach	ENSG00000256269	HMBS	5.42293e-24	2.58914e-31	0.325822	A	-
					G	GTEx/v8	Cells_Cultured_fibroblasts	ENSG00000256269	HMBS	1.76873e-23	4.67341e-26	0.190841	A	-
					G	GTEx/v7	Adipose_Visceral_Omentum	ENSG00000256269	HMBS	2.07462e-23	1.52e-19	0.271898	A	-
					G	GTEx/v8	Thyroid	ENSG00000160695	VPS11	7.35084e-23	2.06571e-29	-0.31744	A	+
					G	GTEx/v8	Brain_Caudate_basal_ganglia	ENSG00000160695	VPS11	1.22269e-22	1.4734e-21	-0.615409	A	+
					G	GTEx/v8	Breast_Mammary_Tissue	ENSG00000256269	HMBS	1.27268e-22	1.65482e-18	0.236439	A	-
					G	GTEx/v8	Nerve_Tibial	ENSG00000160695	VPS11	1.35994e-22	1.44873e-42	-0.292606	A	+
					G	GTEx/v7	Colon_Transverse	ENSG00000256269	HMBS	4.59836e-22	2.71162e-17	0.253721	A	-
					G	GTEx/v8	Brain_Nucleus_accumbens_basal_ganglia	ENSG00000160695	VPS11	2.82232e-21	2.05688e-19	-0.544506	A	+
					G	GTEx/v8	Artery_Aorta	ENSG00000256269	HMBS	5.1e-21	4.38135e-21	0.263786	A	-
					G	GTEx/v8	Heart_Left_Ventricle	ENSG00000256269	HMBS	5.63478e-21	3.16981e-20	0.253226	A	-
					G	GTEx/v8	Esophagus_Gastroesophageal_Junction	ENSG00000256269	HMBS	1.04403e-20	1.09339e-20	0.324848	A	-
					G	GTEx/v8	Brain_Cortex	ENSG00000160695	VPS11	2.94836e-20	5.58369e-16	-0.417664	A	+
					G	GTEx/v8	Adrenal_Gland	ENSG00000256269	HMBS	3.34451e-20	1.17918e-20	0.488588	A	-
					G	GTEx/v8	Brain_Cortex	ENSG00000256269	HMBS	5.65002e-20	4.07544e-15	0.585518	A	-
					G	GTEx/v7	Colon_Sigmoid	ENSG00000256269	HMBS	5.74083e-20	2.53844e-16	0.439702	A	-
					G	GTEx/v7	Pituitary	ENSG00000160695	VPS11	1.123e-19	1.50684e-14	-0.518064	A	+
					G	GTEx/v7	Adrenal_Gland	ENSG00000256269	HMBS	1.51429e-19	1.92385e-17	0.571456	A	-
					G	GTEx/v8	Lung	ENSG00000256269	HMBS	2.10414e-19	1.77261e-18	0.221618	A	-
					G	GTEx/v7	Heart_Atrial_Appendage	ENSG00000256269	HMBS	6.17411e-19	3.95322e-16	0.295365	A	-
					G	GTEx/v7	Stomach	ENSG00000256269	HMBS	1.00649e-18	4.64971e-19	0.373112	A	-
					G	GTEx/v7	Pancreas	ENSG00000256269	HMBS	1.09196e-18	4.02983e-16	0.471162	A	-
					G	GTEx/v7	Cells_Transformed_fibroblasts	ENSG00000256269	HMBS	4.28146e-18	1.25549e-16	0.236966	A	-
					G	GTEx/v7	Artery_Aorta	ENSG00000256269	HMBS	1.56994e-17	1.3158e-15	0.291841	A	-
					G	GTEx/v8	Brain_Putamen_basal_ganglia	ENSG00000160695	VPS11	3.63571e-17	5.59462e-14	-0.476528	A	+
					G	GTEx/v8	Brain_Hypothalamus	ENSG00000160695	VPS11	7.73037e-17	1.06124e-12	-0.519734	A	+
					G	GTEx/v7	Thyroid	ENSG00000160695	VPS11	2.76486e-16	1.16022e-19	-0.331567	A	+
					G	GTEx/v8	Prostate	ENSG00000256269	HMBS	4.07314e-16	3.87112e-17	0.326496	A	-
					G	GTEx/v8	Brain_Cerebellum	ENSG00000160695	VPS11	5.56424e-16	4.05004e-13	-0.460049	A	+
					G	GTEx/v7	Nerve_Tibial	ENSG00000256269	HMBS	5.57476e-16	1.00065e-15	0.221018	A	-
					G	GTEx/v7	Artery_Tibial	ENSG00000256269	HMBS	5.59616e-16	1.06366e-14	0.221378	A	-
					G	GTEx/v8	Pituitary	ENSG00000256269	HMBS	7.0099e-16	2.00285e-12	0.453719	A	-
					G	GTEx/v7	Nerve_Tibial	ENSG00000160695	VPS11	1.1637e-15	1.47794e-28	-0.345137	A	+
					G	GTEx/v7	Brain_Cortex	ENSG00000160695	VPS11	1.18051e-15	6.13175e-11	-0.588837	A	+
					G	GTEx/v8	Ovary	ENSG00000256269	HMBS	1.67121e-15	1.89841e-10	0.384163	A	-
					G	GTEx/v7	Lung	ENSG00000256269	HMBS	2.34378e-15	3.07423e-14	0.217748	A	-
					G	GTEx/v8	Skin_Sun_Exposed_Lower_leg	ENSG00000160695	VPS11	3.79109e-15	2.23269e-36	-0.197894	A	+
					G	GTEx/v7	Brain_Caudate_basal_ganglia	ENSG00000160695	VPS11	4.08414e-15	8.77028e-12	-0.562555	A	+
					G	GTEx/v8	Brain_Cerebellum	ENSG00000256269	HMBS	7.81621e-15	4.32353e-11	0.496516	A	-
					G	GTEx/v8	Artery_Tibial	ENSG00000160695	VPS11	2.03663e-14	2.93162e-26	-0.178605	A	+
					G	GTEx/v8	Brain_Frontal_Cortex_BA9	ENSG00000160695	VPS11	3.93313e-14	1.99331e-11	-0.348023	A	+
					G	GTEx/v8	Brain_Nucleus_accumbens_basal_ganglia	ENSG00000256269	HMBS	9.98876e-14	1.62943e-10	0.497951	A	-
					G	GTEx/v7	Brain_Cerebellum	ENSG00000256269	HMBS	1.50214e-13	1.17866e-09	0.522237	A	-
					G	GTEx/v8	Artery_Aorta	ENSG00000160695	VPS11	2.75605e-13	1.20587e-16	-0.226943	A	+
					G	GTEx/v8	Liver	ENSG00000256269	HMBS	3.58854e-13	1.42841e-09	0.371591	A	-
					G	GTEx/v7	Breast_Mammary_Tissue	ENSG00000256269	HMBS	4.85425e-13	1.79311e-08	0.248333	A	-
					G	GTEx/v7	Heart_Left_Ventricle	ENSG00000256269	HMBS	9.02773e-13	4.86503e-11	0.242063	A	-
					G	GTEx/v8	Brain_Cerebellar_Hemisphere	ENSG00000256269	HMBS	4.09579e-12	2.04354e-09	0.392951	A	-
					G	GTEx/v7	Brain_Cerebellum	ENSG00000160695	VPS11	6.96675e-12	5.09314e-09	-0.468701	A	+
					G	GTEx/v8	Skin_Not_Sun_Exposed_Suprapubic	ENSG00000160695	VPS11	7.44717e-12	1.00512e-32	-0.197444	A	+
					G	GTEx/v8	Brain_Hypothalamus	ENSG00000256269	HMBS	2.09704e-11	9.12737e-08	0.454887	A	-
					G	GTEx/v7	Brain_Putamen_basal_ganglia	ENSG00000160695	VPS11	2.39097e-11	9.5621e-09	-0.529589	A	+
					G	GTEx/v7	Brain_Hypothalamus	ENSG00000160695	VPS11	3.08905e-11	5.54638e-07	-0.550995	A	+
					G	GTEx/v8	Brain_Putamen_basal_ganglia	ENSG00000256269	HMBS	3.97188e-11	7.19123e-07	0.401053	A	-
					G	GTEx/v7	Ovary	ENSG00000256269	HMBS	4.94811e-11	2.23455e-07	0.400595	A	-
					G	GTEx/v8	Small_Intestine_Terminal_Ileum	ENSG00000256269	HMBS	5.15592e-11	1.00327e-09	0.326325	A	-
					G	GTEx/v7	Brain_Nucleus_accumbens_basal_ganglia	ENSG00000256269	HMBS	6.39634e-11	6.53604e-07	0.553314	A	-
					G	GTEx/v7	Artery_Coronary	ENSG00000256269	HMBS	6.51776e-11	2.56461e-06	0.287141	A	-
					G	GTEx/v8	Artery_Coronary	ENSG00000256269	HMBS	7.43972e-11	2.05081e-07	0.253376	A	-
					G	GTEx/v7	Liver	ENSG00000256269	HMBS	1.04989e-10	4.20671e-08	0.367227	A	-
					G	GTEx/v8	Brain_Hippocampus	ENSG00000160695	VPS11	3.23684e-10	9.38085e-07	-0.343778	A	+
					G	GTEx/v8	Artery_Tibial	ENSG00000137700	SLC37A4	3.46233e-10	1.23449e-10	0.169394	A	-
					G	GTEx/v8	Heart_Left_Ventricle	ENSG00000160695	VPS11	4.52335e-10	1.55194e-09	0.248145	A	-
					G	GTEx/v8	Brain_Substantia_nigra	ENSG00000160695	VPS11	4.58507e-10	4.93004e-06	-0.417226	A	+
					G	GTEx/v7	Brain_Nucleus_accumbens_basal_ganglia	ENSG00000160695	VPS11	5.02848e-10	4.82124e-07	-0.471755	A	+
					G	GTEx/v8	Brain_Anterior_cingulate_cortex_BA24	ENSG00000256269	HMBS	5.05883e-10	8.10131e-06	0.495137	A	-
					G	GTEx/v7	Skin_Sun_Exposed_Lower_leg	ENSG00000160695	VPS11	5.07625e-10	1.41526e-24	-0.196703	A	+
					G	GTEx/v8	Muscle_Skeletal	ENSG00000173456	RNF26	1.1051e-09	8.59485e-162	0.272318	A	-
					G	GTEx/v7	Esophagus_Gastroesophageal_Junction	ENSG00000256269	HMBS	1.23715e-09	2.87735e-08	0.275533	A	-
					G	GTEx/v7	Artery_Aorta	ENSG00000160695	VPS11	1.26646e-09	1.495e-13	-0.253499	A	+
					G	GTEx/v8	Cells_Cultured_fibroblasts	ENSG00000137700	SLC37A4	1.27449e-09	9.94914e-15	0.154855	A	-
					G	GTEx/v8	Brain_Amygdala	ENSG00000160695	VPS11	1.37002e-09	3.42511e-07	-0.420393	A	+
					G	GTEx/v8	Breast_Mammary_Tissue	ENSG00000160695	VPS11	1.66525e-09	1.50039e-19	-0.217356	A	+
					G	GTEx/v8	Brain_Cerebellar_Hemisphere	ENSG00000160695	VPS11	1.9513e-09	2.19937e-09	-0.291398	A	+
					G	GTEx/v7	Pituitary	ENSG00000256269	HMBS	3.76211e-09	1.34889e-05	0.422869	A	-
					G	GTEx/v7	Brain_Cortex	ENSG00000256269	HMBS	6.19734e-09	2.14747e-05	0.534391	A	-
					G	GTEx/v7	Brain_Anterior_cingulate_cortex_BA24	ENSG00000256269	HMBS	6.82915e-09	3.83473e-05	0.536479	A	-
					G	GTEx/v8	Brain_Caudate_basal_ganglia	ENSG00000256269	HMBS	7.36018e-09	3.01623e-05	0.391627	A	-
					G	GTEx/v8	Minor_Salivary_Gland	ENSG00000256269	HMBS	9.39506e-09	2.42706e-05	0.40817	A	-
					G	GTEx/v7	Artery_Tibial	ENSG00000160695	VPS11	9.75573e-09	1.16985e-16	-0.174285	A	+
					G	GTEx/v8	Artery_Aorta	ENSG00000137700	SLC37A4	1.14443e-08	2.23462e-08	0.216773	A	-
					G	GTEx/v7	Vagina	ENSG00000256269	HMBS	1.29075e-08	0.000136637	0.302505	A	-
					G	GTEx/v8	Brain_Anterior_cingulate_cortex_BA24	ENSG00000160695	VPS11	1.38029e-08	3.31799e-05	-0.357299	A	+
					G	GTEx/v8	Esophagus_Mucosa	ENSG00000160695	VPS11	2.9996e-08	4.81429e-17	-0.207941	A	+
					G	GTEx/v8	Cells_EBV-transformed_lymphocytes	ENSG00000256269	HMBS	4.07089e-08	4.98286e-06	0.302748	A	-
					G	GTEx/v7	Brain_Putamen_basal_ganglia	ENSG00000256269	HMBS	4.33219e-08	0.000228693	0.42842	A	-
					G	GTEx/v7	Cells_EBV-transformed_lymphocytes	ENSG00000256269	HMBS	4.4097e-08	6.40311e-05	0.342008	A	-
					G	GTEx/v7	Cells_Transformed_fibroblasts	ENSG00000137700	SLC37A4	4.99313e-08	1.46432e-10	0.18464	A	-
					G	GTEx/v7	Skin_Not_Sun_Exposed_Suprapubic	ENSG00000160695	VPS11	7.12813e-08	7.21481e-18	-0.207615	A	+
					G	GTEx/v8	Brain_Substantia_nigra	ENSG00000256269	HMBS	7.13835e-08	0.000482534	0.437461	A	-
					G	GTEx/v7	Brain_Substantia_nigra	ENSG00000160695	VPS11	8.11519e-08	0.00012411	-0.421829	A	+
					G	GTEx/v8	Cells_Cultured_fibroblasts	ENSG00000160695	VPS11	1.22521e-07	7.3148e-36	0.128607	A	-
					G	GTEx/v8	Esophagus_Gastroesophageal_Junction	ENSG00000137700	SLC37A4	1.33509e-07	4.53627e-05	0.222135	A	-
					G	GTEx/v8	Vagina	ENSG00000256269	HMBS	1.4758e-07	0.000381385	0.240897	A	-
					G	GTEx/v7	Brain_Caudate_basal_ganglia	ENSG00000256269	HMBS	1.77852e-07	0.000554436	0.382078	A	-
					G	GTEx/v8	Brain_Frontal_Cortex_BA9	ENSG00000256269	HMBS	2.83351e-07	0.00129539	0.349101	A	-
					G	GTEx/v7	Brain_Hypothalamus	ENSG00000256269	HMBS	3.076e-07	0.00130914	0.482342	A	-
					G	GTEx/v7	Small_Intestine_Terminal_Ileum	ENSG00000256269	HMBS	3.22499e-07	0.000169046	0.313993	A	-
					G	GTEx/v8	Whole_Blood	ENSG00000256269	HMBS	4.79621e-07	0.000576408	0.0783342	A	-
					G	GTEx/v7	Adrenal_Gland	ENSG00000160695	VPS11	5.73505e-07	4.17982e-10	-0.412613	A	+
					G	GTEx/v8	Ovary	ENSG00000160695	VPS11	6.23375e-07	1.12685e-06	-0.33369	A	+
					G	GTEx/v7	Brain_Frontal_Cortex_BA9	ENSG00000160695	VPS11	7.78117e-07	0.000190986	-0.352491	A	+
					G	GTEx/v7	Brain_Cerebellar_Hemisphere	ENSG00000160695	VPS11	9.4644e-07	1.52978e-05	-0.322053	A	+
					G	GTEx/v7	Heart_Left_Ventricle	ENSG00000160695	VPS11	1.08425e-06	1.13421e-05	0.245057	A	-
					G	GTEx/v7	Artery_Tibial	ENSG00000137700	SLC37A4	1.45769e-06	3.956e-06	0.1592	A	-
					G	GTEx/v7	Muscle_Skeletal	ENSG00000173456	RNF26	1.5284e-06	3.15701e-103	0.260939	A	-
					G	GTEx/v8	Esophagus_Muscularis	ENSG00000137700	SLC37A4	1.815e-06	1.65738e-07	0.164132	A	-
					G	GTEx/v8	Adipose_Visceral_Omentum	ENSG00000160695	VPS11	1.97481e-06	4.70626e-20	-0.146476	A	+
					G	GTEx/v7	Brain_Anterior_cingulate_cortex_BA24	ENSG00000160695	VPS11	2.35492e-06	0.00353627	-0.305529	A	+
					G	GTEx/v7	Uterus	ENSG00000160695	VPS11	2.48924e-06	0.000935834	-0.42688	A	+
					G	GTEx/v7	Brain_Amygdala	ENSG00000160695	VPS11	2.52242e-06	0.00186419	-0.436131	A	+
					G	GTEx/v7	Breast_Mammary_Tissue	ENSG00000160695	VPS11	2.59261e-06	7.03563e-10	-0.227598	A	+
					G	GTEx/v8	Adipose_Subcutaneous	ENSG00000160695	VPS11	2.8438e-06	3.97632e-26	-0.139958	A	+
					G	GTEx/v7	Minor_Salivary_Gland	ENSG00000256269	HMBS	3.13718e-06	0.000376487	0.509066	A	-
					G	GTEx/v8	Kidney_Cortex	ENSG00000256269	HMBS	4.32872e-06	0.00809211	0.560606	A	-
					G	GTEx/v8	Uterus	ENSG00000160695	VPS11	5.1833e-06	0.00460955	-0.342019	A	+
					G	GTEx/v8	Brain_Hippocampus	ENSG00000256269	HMBS	5.98912e-06	0.0269105	0.31843	A	-
					G	GTEx/v7	Brain_Frontal_Cortex_BA9	ENSG00000256269	HMBS	7.50048e-06	0.0220396	0.396581	A	-
					G	GTEx/v7	Brain_Hippocampus	ENSG00000256269	HMBS	8.01284e-06	0.0071382	0.392872	A	-
					G	GTEx/v8	Heart_Atrial_Appendage	ENSG00000137700	SLC37A4	8.40588e-06	0.000926273	0.185967	A	-
					G	GTEx/v8	Adrenal_Gland	ENSG00000160695	VPS11	1.00016e-05	1.0098e-07	-0.300021	A	+
					G	GTEx/v7	Artery_Aorta	ENSG00000137700	SLC37A4	1.26539e-05	0.00733915	0.20115	A	-
					G	GTEx/v7	Adipose_Visceral_Omentum	ENSG00000160695	VPS11	2.45141e-05	7.57044e-15	-0.181127	A	+
					G	GTEx/v7	Esophagus_Muscularis	ENSG00000137700	SLC37A4	2.864e-05	0.000721836	0.178826	A	-
					G	GTEx/v8	Thyroid	ENSG00000172273	HINFP	2.93018e-05	1.02747e-14	0.0866033	A	-
					G	GTEx/v7	Adipose_Subcutaneous	ENSG00000160695	VPS11	2.99814e-05	1.52185e-19	-0.165765	A	+
					G	GTEx/v7	Thyroid	ENSG00000172273	HINFP	3.28379e-05	2.8255e-08	0.111057	A	-
					G	GTEx/v8	Skin_Sun_Exposed_Lower_leg	ENSG00000137700	SLC37A4	3.41528e-05	1.08768e-05	0.118195	A	-
					G	GTEx/v7	Nerve_Tibial	ENSG00000137700	SLC37A4	6.11959e-05	2.6888e-06	0.131013	A	-
					G	GTEx/v8	Testis	ENSG00000160695	VPS11	9.86646e-05	1.12076e-21	-0.150027	A	+
					G	GTEx/v8	Nerve_Tibial	ENSG00000137700	SLC37A4	0.000123694	1.8809e-11	0.0965281	A	-
					G	GTEx/v8	Thyroid	ENSG00000137700	SLC37A4	0.000222427	4.5774e-08	0.10711	A	-
19	12:27271251:A:G	12	27271251	rs9706403	G	GTEx/v8	Esophagus_Mucosa	ENSG00000152944	MED21	1.94504e-13	1.53642e-53	-0.324281	G	-
					G	GTEx/v7	Esophagus_Mucosa	ENSG00000152944	MED21	2.28621e-08	1.15349e-33	-0.325174	G	-
					G	GTEx/v8	Cells_Cultured_fibroblasts	ENSG00000152944	MED21	3.49863e-06	2.40968e-17	-0.152825	G	-
					G	GTEx/v8	Adrenal_Gland	ENSG00000152944	MED21	2.81079e-05	0.00319705	-0.221218	G	-
					G	GTEx/v8	Adipose_Subcutaneous	ENSG00000152944	MED21	7.81735e-05	1.94758e-09	-0.12307	G	-
					G	GTEx/v8	Skin_Sun_Exposed_Lower_leg	ENSG00000152944	MED21	0.000165972	3.41777e-12	-0.126347	G	-
20	17:8003512:C:T	17	8003512	rs6503080	T	GTEx/v8	Esophagus_Mucosa	ENSG00000132518	GUCY2D	3.37136e-05	3.27727e-05	-0.169815	T	-
*Only results from GTEx database is presented.
