## Supplemental Table 4 for "Polygenic prediction of human longevity on the supposition of pervasive pleiotropy" (part 1 of 2)

### Sheet: ST.4
Supplementary Table 4: Results of pathway enrichment analysis for the 332 prioritised genes identified via eQTL positional mapping and chromatin interactions
Gene Set	NGENES	BETA	BETA_STD	SE	P	FDR
Curated_gene_sets:pid_cd40_pathway	29	0.56377	0.022085	0.14985	8.4571e-05	0.994673
GO_bp:go_regulation_of_thyroid_hormone_mediated_signaling_pathway	3	1.2534	0.015803	0.3809	0.00050107	0.994673
GO_bp:go_osteoclast_proliferation	8	0.76509	0.01575	0.23381	0.00053473	0.994673
GO_mf:go_apolipoprotein_binding	17	0.66414	0.019926	0.20421	0.0005739	0.994673
GO_bp:go_anterior_head_development	8	1.0501	0.021618	0.32562	0.0006313	0.994673
GO_mf:go_melanocortin_receptor_activity	6	1.1161	0.019899	0.35287	0.00078278	0.994673
GO_bp:go_negative_regulation_of_mapk_cascade	153	0.20054	0.017985	0.063698	0.00082286	0.994673
GO_mf:go_gaba_gated_chloride_ion_channel_activity	11	1.0108	0.024399	0.32317	0.00088242	0.994673
GO_mf:go_high_density_lipoprotein_particle_binding	10	0.79886	0.018386	0.25549	0.00088546	0.994673
Curated_gene_sets:ruan_response_to_tnf_up	12	0.68736	0.017328	0.22099	0.00093624	0.994673
GO_cc:go_elongin_complex	7	0.84954	0.01636	0.27603	0.0010451	0.994673
Curated_gene_sets:ruan_response_to_tnf_troglitazone_up	16	0.55431	0.016135	0.182	0.0011629	0.994673
GO_bp:go_thyroid_hormone_mediated_signaling_pathway	5	1.0602	0.017256	0.34889	0.0011901	0.994673
GO_bp:go_aromatic_amino_acid_family_metabolic_process	12	0.68224	0.0172	0.22527	0.001231	0.994673
Curated_gene_sets:plasari_tgfb1_signaling_via_nfic_10hr_dn	28	0.44955	0.017305	0.14936	0.0013097	0.994673
GO_cc:go_immunoglobulin_complex	7	0.82426	0.015873	0.2781	0.0015216	0.994673
GO_bp:go_regulation_of_apoptotic_signaling_pathway	369	0.11803	0.016344	0.039894	0.0015473	0.994673
GO_bp:go_t_helper_2_cell_differentiation	14	0.6403	0.017435	0.21668	0.0015662	0.994673
GO_bp:go_regulation_of_gastrulation	37	0.39012	0.017258	0.13219	0.001586	0.994673
Curated_gene_sets:wu_alzheimer_disease_dn	18	0.60391	0.018644	0.20687	0.0017573	0.994673
GO_bp:go_negative_regulation_of_b_cell_mediated_immunity	9	0.86251	0.018832	0.29662	0.0018234	0.994673
GO_cc:go_proteasome_core_complex_alpha_subunit_complex	10	0.77487	0.017834	0.26769	0.0019011	0.994673
GO_bp:go_de_novo_nad_biosynthetic_process_from_tryptophan	7	0.79991	0.015404	0.27656	0.0019151	0.994673
GO_bp:go_regulation_of_cellular_response_to_vascular_endothelial_growth_factor_stimulus	17	0.61019	0.018307	0.21221	0.002021	0.994673
Curated_gene_sets:lucas_hnf4a_targets_dn	6	0.94701	0.016884	0.33349	0.0022615	0.994673
GO_bp:go_positive_regulation_of_response_to_extracellular_stimulus	6	1.0537	0.018787	0.37132	0.0022753	0.994673
GO_bp:go_cellular_response_to_low_density_lipoprotein_particle_stimulus	18	0.53353	0.016471	0.18838	0.0023154	0.994673
GO_bp:go_cellular_response_to_lipoprotein_particle_stimulus	29	0.4429	0.01735	0.15645	0.0023246	0.994673
Curated_gene_sets:phesse_targets_of_apc_and_mbd2_dn	10	0.7744	0.017823	0.2764	0.0025452	0.994673
GO_mf:go_protein_lipid_complex_binding	27	0.43399	0.016405	0.15727	0.0028989	0.994673
GO_bp:go_myd88_independent_toll_like_receptor_signaling_pathway	31	0.38763	0.015699	0.14067	0.0029337	0.994673
GO_bp:go_regulation_of_mesonephros_development	24	0.4221	0.015044	0.15434	0.0031246	0.994673
Curated_gene_sets:whitfield_cell_cycle_g2	162	0.16996	0.015681	0.062162	0.003131	0.994673
GO_bp:go_cellular_biogenic_amine_metabolic_process	45	0.31509	0.015369	0.11573	0.0032416	0.994673
GO_bp:go_negative_regulation_of_stress_activated_protein_kinase_signaling_cascade	42	0.33773	0.015916	0.1241	0.003254	0.994673
Curated_gene_sets:biocarta_etc_pathway	8	0.76073	0.015661	0.28212	0.0035084	0.994673
GO_bp:go_leucine_catabolic_process	6	0.6872	0.012252	0.25509	0.003535	0.994673
GO_bp:go_regulation_of_t_helper_2_cell_differentiation	11	0.69024	0.016661	0.25724	0.0036494	0.994673
GO_bp:go_spongiotrophoblast_layer_development	11	0.58075	0.014018	0.21646	0.0036535	0.994673
GO_bp:go_negative_regulation_of_humoral_immune_response_mediated_by_circulating_immunoglobulin	6	0.919	0.016385	0.34299	0.0036924	0.994673
GO_bp:go_response_to_acetylcholine	27	0.38553	0.014573	0.14433	0.0037829	0.994673
GO_bp:go_regulation_of_protein_glycosylation	14	0.55096	0.015002	0.20664	0.0038391	0.994673
Curated_gene_sets:biocarta_plateletapp_pathway	11	0.70959	0.017128	0.26619	0.0038454	0.994673
GO_bp:go_g_protein_coupled_acetylcholine_receptor_signaling_pathway	18	0.45096	0.013922	0.16926	0.0038616	0.994673
GO_bp:go_regulation_of_embryonic_development	119	0.192	0.015199	0.072281	0.0039559	0.994673
Curated_gene_sets:sansom_apc_targets	191	0.15541	0.015557	0.058667	0.0040406	0.994673
GO_bp:go_negative_regulation_of_digestive_system_process	18	0.5056	0.015609	0.19106	0.0040729	0.994673
Curated_gene_sets:kegg_metabolism_of_xenobiotics_by_cytochrome_p450	70	0.34666	0.021075	0.13154	0.0042066	0.994673
GO_bp:go_nephron_tubule_epithelial_cell_differentiation	13	0.50272	0.013191	0.19085	0.0042225	0.994673
GO_bp:go_regulation_of_antigen_processing_and_presentation_of_peptide_or_polysaccharide_antigen_via_mhc_class_ii	5	1.1499	0.018716	0.43961	0.0044569	0.994673
Curated_gene_sets:korkola_yolk_sac_tumor_up	20	0.53616	0.017446	0.20531	0.0045126	0.994673
Curated_gene_sets:amit_egf_response_120_mcf10a	38	0.34607	0.015515	0.13275	0.0045734	0.994673
Curated_gene_sets:brideau_imprinted_genes	60	0.30087	0.016939	0.11568	0.0046548	0.994673
Curated_gene_sets:zhang_targets_of_ewsr1_fli1_fusion	79	0.22911	0.014794	0.088408	0.0047827	0.994673
GO_bp:go_negative_regulation_of_intracellular_signal_transduction	461	0.092529	0.014285	0.035808	0.0048877	0.994673
GO_mf:go_ligand_gated_anion_channel_activity	16	0.54745	0.015935	0.21332	0.0051447	0.994673
GO_mf:go_apolipoprotein_a_i_binding	5	1.0202	0.016604	0.39772	0.0051641	0.994673
GO_cc:go_gaba_receptor_complex	16	0.61582	0.017925	0.24043	0.0052196	0.994673
Curated_gene_sets:dacosta_low_dose_uv_response_via_ercc3_xpcs_up	14	0.56401	0.015357	0.22028	0.0052334	0.994673
GO_bp:go_tryptophan_metabolic_process	8	0.65816	0.013549	0.25727	0.0052663	0.994673
Curated_gene_sets:dairkee_cancer_prone_response_bpa	51	0.27175	0.014109	0.10632	0.0052981	0.994673
GO_bp:go_positive_regulation_of_epithelial_cell_differentiation_involved_in_kidney_development	7	0.68175	0.013129	0.26706	0.0053488	0.994673
GO_bp:go_negative_regulation_of_adenylate_cyclase_activating_g_protein_coupled_receptor_signaling_pathway	8	0.78452	0.01615	0.30793	0.0054275	0.994673
GO_bp:go_endocrine_process	77	0.23021	0.014676	0.090439	0.005462	0.994673
GO_mf:go_heparan_sulfate_glucosamine_3_sulfotransferase_1_activity	7	0.86878	0.01673	0.34178	0.0055174	0.994673
GO_bp:go_negative_regulation_of_sodium_ion_transport	17	0.49958	0.014989	0.19733	0.0056819	0.994673
GO_bp:go_opioid_receptor_signaling_pathway	11	0.52013	0.012555	0.20574	0.0057409	0.994673
GO_mf:go_n_methyltransferase_activity	89	0.22989	0.015751	0.091006	0.0057733	0.994673
GO_bp:go_positive_regulation_of_endoplasmic_reticulum_stress_induced_intrinsic_apoptotic_signaling_pathway	10	0.73752	0.016974	0.29315	0.0059438	0.994673
Curated_gene_sets:lopez_mbd_targets_imprinted_and_x_linked	4	1.0269	0.01495	0.4083	0.0059547	0.994673
GO_bp:go_dephosphorylation_of_rna_polymerase_ii_c_terminal_domain	5	0.93618	0.015237	0.37242	0.0059782	0.994673
Curated_gene_sets:reactome_scavenging_by_class_b_receptors	6	0.88819	0.015836	0.3544	0.006108	0.994673
GO_bp:go_regulation_of_kidney_development	50	0.25847	0.013288	0.10341	0.0062233	0.994673
GO_cc:go_cd95_death_inducing_signaling_complex	6	0.85164	0.015184	0.34093	0.0062512	0.994673
GO_bp:go_metanephric_part_of_ureteric_bud_development	6	0.63157	0.01126	0.2536	0.0063863	0.994673
GO_bp:go_adenylate_cyclase_inhibiting_g_protein_coupled_acetylcholine_receptor_signaling_pathway	8	0.59993	0.01235	0.24243	0.0066758	0.994673
GO_mf:go_carbon_sulfur_lyase_activity	10	0.71943	0.016558	0.29162	0.0068185	0.994673
GO_bp:go_regulation_of_torc1_signaling	30	0.35408	0.014107	0.14468	0.0072026	0.994673
GO_bp:go_regulation_of_osteoclast_proliferation	5	0.66813	0.010875	0.27365	0.0073185	0.994673
GO_bp:go_indole_containing_compound_metabolic_process	19	0.43411	0.013769	0.17851	0.0075178	0.994673
GO_mf:go_ccr2_chemokine_receptor_binding	3	2.6191	0.033023	1.0773	0.0075305	0.994673
Curated_gene_sets:basso_cd40_signaling_up	100	0.18228	0.013234	0.074975	0.0075323	0.994673
GO_bp:go_regulation_of_epithelial_cell_differentiation_involved_in_kidney_development	15	0.44593	0.012568	0.18564	0.0081581	0.994673
GO_bp:go_positive_regulation_of_embryonic_development	32	0.33313	0.013707	0.13889	0.0082389	0.994673
GO_bp:go_positive_regulation_of_heat_generation	10	0.50302	0.011577	0.21001	0.0083125	0.994673
Curated_gene_sets:nikolsky_breast_cancer_17q11_q21_amplicon	133	0.30787	0.025756	0.12855	0.008321	0.994673
Curated_gene_sets:su_liver	56	0.26375	0.014347	0.1102	0.0083535	0.994673
Curated_gene_sets:motamed_response_to_androgen_dn	6	0.89686	0.01599	0.37481	0.0083664	0.994673
Curated_gene_sets:bandres_response_to_carmustin_mgmt_48hr_dn	151	0.1571	0.013997	0.06567	0.0083806	0.994673
GO_bp:go_postsynapse_assembly	27	0.36477	0.013788	0.1531	0.0086053	0.994673
Curated_gene_sets:biocarta_flumazenil_pathway	7	0.7308	0.014073	0.30763	0.0087673	0.994673
GO_mf:go_histone_methyltransferase_activity_h3_k4_specific_	15	0.50398	0.014204	0.21299	0.0089924	0.994673
GO_bp:go_mesonephric_duct_development	8	0.596	0.012269	0.25227	0.009082	0.994673
Curated_gene_sets:martens_tretinoin_response_up	794	0.069151	0.013883	0.029307	0.0091572	0.994673
GO_mf:go_opioid_receptor_activity	9	0.56969	0.012439	0.24151	0.0091727	0.994673
Curated_gene_sets:biocarta_rb_pathway	12	0.59306	0.014951	0.25211	0.0093327	0.994673
Curated_gene_sets:kyng_werner_syndrom_and_normal_aging_dn	172	0.14594	0.01387	0.062107	0.0093974	0.994673
GO_bp:go_negative_regulation_of_apoptotic_signaling_pathway	206	0.12471	0.012959	0.053136	0.0094724	0.994673
GO_bp:go_cellular_response_to_morphine	5	0.62438	0.010163	0.26612	0.0094906	0.994673
GO_bp:go_regulation_of_humoral_immune_response_mediated_by_circulating_immunoglobulin	11	0.57061	0.013773	0.24451	0.0098129	0.994673
GO_bp:go_female_mating_behavior	9	0.65305	0.014259	0.28103	0.010076	0.994673
GO_bp:go_negative_regulation_of_t_helper_cell_differentiation	15	0.49234	0.013876	0.21234	0.010214	0.994673
GO_bp:go_brain_morphogenesis	33	0.321	0.013413	0.13852	0.010251	0.994673
GO_bp:go_negative_regulation_of_jnk_cascade	35	0.31576	0.013587	0.13632	0.010276	0.994673
GO_mf:go_threonine_type_peptidase_activity	22	0.47302	0.016142	0.20494	0.010503	0.994673
GO_bp:go_negative_regulation_of_tumor_necrosis_factor_mediated_signaling_pathway	19	0.41419	0.013137	0.17995	0.010685	0.994673
GO_mf:go_inositol_tetrakisphosphate_phosphatase_activity	5	0.94184	0.01533	0.41053	0.010898	0.994673
GO_bp:go_carbon_catabolite_regulation_of_transcription	5	0.70169	0.011421	0.30688	0.01112	0.994673
GO_bp:go_intracellular_sterol_transport	22	0.44989	0.015353	0.19687	0.01116	0.994673
GO_bp:go_hindbrain_development	142	0.14466	0.012502	0.063562	0.011434	0.994673
GO_cc:go_death_inducing_signaling_complex	9	0.62983	0.013752	0.2772	0.011549	0.994673
GO_mf:go_phosphoprotein_phosphatase_activity	167	0.13742	0.012871	0.060794	0.011906	0.994673
GO_bp:go_cerebellar_cortex_formation	19	0.4547	0.014421	0.20127	0.011943	0.994673
Curated_gene_sets:biocarta_cb1r_pathway	7	0.58982	0.011358	0.26118	0.011973	0.994673
GO_bp:go_memory	111	0.1719	0.013146	0.076127	0.011979	0.994673
GO_bp:go_anterior_posterior_axon_guidance	7	0.62079	0.011955	0.27545	0.012114	0.994673
GO_bp:go_negative_regulation_of_pancreatic_juice_secretion	4	1.0255	0.01493	0.45537	0.012166	0.994673
GO_mf:go_inhibitory_extracellular_ligand_gated_ion_channel_activity	12	0.56424	0.014225	0.25075	0.012225	0.994673
GO_bp:go_enucleate_erythrocyte_differentiation	8	0.75604	0.015564	0.33618	0.012267	0.994673
GO_bp:go_estrous_cycle	14	0.40003	0.010892	0.17814	0.012372	0.994673
GO_bp:go_positive_regulation_of_nlrp3_inflammasome_complex_assembly	7	0.71903	0.013846	0.32088	0.012528	0.994673
GO_bp:go_cellular_response_to_ammonium_ion	65	0.21172	0.012405	0.094504	0.012544	0.994673
Curated_gene_sets:rashi_nfkb1_targets	16	0.47246	0.013752	0.21096	0.012567	0.994673
GO_bp:go_cerebellar_granular_layer_morphogenesis	8	0.67641	0.013925	0.30204	0.01257	0.994673
Curated_gene_sets:gotzmann_epithelial_to_mesenchymal_transition_up	63	0.22876	0.013196	0.10215	0.012574	0.994673
GO_bp:go_phosphatidylinositol_dephosphorylation	20	0.37254	0.012122	0.16668	0.012713	0.994673
GO_bp:go_reproductive_behavior	31	0.30107	0.012193	0.13513	0.012951	0.994673
Curated_gene_sets:reactome_synthesis_of_ip2_ip_and_ins_in_the_cytosol	13	0.45064	0.011824	0.20235	0.012983	0.994673
GO_mf:go_oxo_acid_lyase_activity	6	0.57035	0.010169	0.25635	0.013054	0.994673
GO_mf:go_lipoprotein_particle_receptor_activity	14	0.42179	0.011485	0.18984	0.013154	0.994673
Curated_gene_sets:biocarta_fosb_pathway	5	1.1726	0.019086	0.52829	0.013231	0.994673
GO_bp:go_postsynaptic_specialization_assembly	21	0.38955	0.012989	0.17555	0.013249	0.994673
GO_bp:go_metanephric_s_shaped_body_morphogenesis	6	0.64619	0.011521	0.29153	0.013335	0.994673
GO_bp:go_endocrine_hormone_secretion	44	0.26492	0.012778	0.11955	0.013352	0.994673
GO_mf:go_intracellular_cgmp_activated_cation_channel_activity	7	0.64309	0.012384	0.2911	0.013591	0.994673
Curated_gene_sets:naba_proteoglycans	32	0.36407	0.01498	0.16547	0.013904	0.994673
GO_bp:go_neuron_cellular_homeostasis	31	0.32897	0.013323	0.14976	0.014031	0.994673
GO_bp:go_regulation_of_fibrinolysis	14	0.62205	0.016938	0.28324	0.014047	0.994673
GO_mf:go_phospholipase_a2_inhibitor_activity	4	0.75605	0.011007	0.34532	0.014292	0.994673
Curated_gene_sets:matzuk_implantation_and_uterine	21	0.37562	0.012524	0.17158	0.014302	0.994673
GO_bp:go_regulation_of_extrinsic_apoptotic_signaling_pathway	148	0.1394	0.012297	0.063679	0.014302	0.994673
Curated_gene_sets:wallace_prostate_cancer_race_dn	79	0.17927	0.011576	0.08212	0.014525	0.994673
GO_mf:go_cyclic_nucleotide_gated_ion_channel_activity	11	0.48919	0.011808	0.22411	0.014534	0.994673
GO_bp:go_limbic_system_development	103	0.17126	0.012618	0.078492	0.01457	0.994673
GO_bp:go_polyol_catabolic_process	22	0.3524	0.012026	0.16179	0.014708	0.994673
GO_bp:go_secondary_metabolic_process	59	0.22606	0.012621	0.10449	0.015264	0.994673
GO_bp:go_cellular_response_to_oxidised_low_density_lipoprotein_particle_stimulus	9	0.64061	0.013987	0.29639	0.015344	0.994673
GO_bp:go_positive_regulation_of_mesonephros_development	20	0.36432	0.011855	0.16858	0.015353	0.994673
GO_bp:go_macrophage_activation_involved_in_immune_response	11	0.53715	0.012965	0.24969	0.015737	0.994673
GO_bp:go_pattern_recognition_receptor_signaling_pathway	174	0.13176	0.012594	0.061294	0.015804	0.994673
GO_bp:go_rhythmic_process	267	0.10411	0.012296	0.048443	0.015822	0.994673
Curated_gene_sets:reactome_intrinsic_pathway_of_fibrin_clot_formation	20	0.3574	0.01163	0.16712	0.016242	0.994673
GO_bp:go_regulation_of_synaptic_transmission_cholinergic	6	0.7546	0.013454	0.35341	0.016383	0.994673
GO_bp:go_regulation_of_adenylate_cyclase_activating_g_protein_coupled_receptor_signaling_pathway	11	0.50546	0.012201	0.23677	0.016396	0.994673
GO_bp:go_positive_regulation_of_protein_glycosylation	9	0.57511	0.012557	0.26952	0.016437	0.994673
GO_bp:go_glycerophospholipid_metabolic_process	158	0.13193	0.012022	0.061958	0.016623	0.994673
Curated_gene_sets:graham_cml_quiescent_vs_cml_dividing_dn	11	0.53697	0.012961	0.2525	0.016736	0.994673
Curated_gene_sets:reactome_mrna_editing:_c_to_u_conversion	8	0.69065	0.014218	0.32628	0.01715	0.994673
GO_bp:go_phagocytosis_recognition	16	0.42215	0.012288	0.19971	0.017277	0.994673
Curated_gene_sets:fung_il2_signaling_1	9	0.56906	0.012425	0.26932	0.017312	0.994673
Curated_gene_sets:biocarta_ami_pathway	17	0.41152	0.012347	0.19548	0.017647	0.994673
GO_mf:go_intramolecular_oxidoreductase_activity_transposing_c_c_bonds	12	0.56103	0.014144	0.26666	0.017702	0.994673
GO_bp:go_regulation_of_postsynaptic_specialization_assembly	13	0.49213	0.012913	0.23398	0.01773	0.994673
Curated_gene_sets:lee_metastasis_and_alternative_splicing_up	63	0.19764	0.011401	0.093976	0.017737	0.994673
GO_bp:go_cerebellar_granular_layer_formation	6	0.92503	0.016493	0.44043	0.017861	0.994673
GO_cc:go_mitochondrial_intermembrane_space_protein_transporter_complex	6	1.0607	0.018911	0.50523	0.017901	0.994673
Curated_gene_sets:ehlers_aneuploidy_dn	12	0.54786	0.013812	0.26116	0.017971	0.994673
GO_mf:go_lysine_n_methyltransferase_activity	56	0.24182	0.013154	0.1153	0.017995	0.994673
GO_bp:go_cell_migration_involved_in_sprouting_angiogenesis	50	0.23308	0.011982	0.11115	0.018004	0.994673
Curated_gene_sets:reactome_metabolism_of_cofactors	19	0.38448	0.012194	0.18358	0.018125	0.994673
GO_mf:go_sodium_bicarbonate_symporter_activity	6	0.76502	0.01364	0.36533	0.018137	0.994673
GO_bp:go_metanephric_renal_vesicle_morphogenesis	14	0.39747	0.010823	0.18984	0.018154	0.994673
Curated_gene_sets:kegg_drug_metabolism_cytochrome_p450	70	0.26854	0.016326	0.1284	0.018255	0.994673
GO_mf:go_low_density_lipoprotein_particle_binding	15	0.43788	0.012341	0.20947	0.0183	0.994673
Curated_gene_sets:acevedo_normal_tissue_adjacent_to_liver_tumor_up	156	0.13494	0.012219	0.064563	0.018315	0.994673
GO_bp:go_response_to_morphine	32	0.27361	0.011258	0.13098	0.018364	0.994673
Curated_gene_sets:reactome_cyp2e1_reactions	11	0.6124	0.014782	0.29367	0.018529	0.994673
GO_cc:go_cortical_endoplasmic_reticulum	4	0.96795	0.014092	0.4642	0.018535	0.994673
GO_mf:go_intracellular_camp_activated_cation_channel_activity	8	0.57535	0.011844	0.27592	0.018535	0.994673
GO_bp:go_regulation_of_synapse_assembly	93	0.17543	0.012286	0.084232	0.018648	0.994673
GO_bp:go_centrosome_duplication	63	0.20763	0.011977	0.099698	0.018655	0.994673
Curated_gene_sets:croonquist_nras_vs_stromal_stimulation_dn	93	0.18175	0.012728	0.087272	0.018656	0.994673
Curated_gene_sets:villanueva_liver_cancer_krt19_dn	63	0.21772	0.012559	0.10454	0.018657	0.994673
GO_bp:go_negative_regulation_of_bone_remodeling	14	0.43005	0.01171	0.20697	0.018872	0.994673
GO_bp:go_metencephalon_development	103	0.15539	0.01145	0.074936	0.019065	0.994673
GO_bp:go_polyamine_biosynthetic_process	11	0.45176	0.010904	0.21805	0.019153	0.994673
Curated_gene_sets:wang_tumor_invasiveness_up	351	0.086545	0.011693	0.041857	0.019347	0.994673
GO_bp:go_b_cell_differentiation	117	0.15749	0.012363	0.076273	0.019482	0.994673
Curated_gene_sets:verrecchia_delayed_response_to_tgfb1	34	0.27756	0.011772	0.13464	0.019635	0.994673
GO_bp:go_negative_regulation_of_cellular_response_to_vascular_endothelial_growth_factor_stimulus	9	0.62432	0.013632	0.30306	0.019707	0.994673
GO_cc:go_proteasome_core_complex	22	0.41128	0.014035	0.19974	0.019755	0.994673
GO_mf:go_bicarbonate_transmembrane_transporter_activity	18	0.40198	0.01241	0.19533	0.019808	0.994673
GO_mf:go_atp_dependent_microtubule_motor_activity_plus_end_directed	26	0.31527	0.011695	0.1532	0.019809	0.994673
GO_bp:go_negative_regulation_of_nik_nf_kappab_signaling	19	0.37414	0.011867	0.18182	0.019814	0.994673
GO_bp:go_toll_like_receptor_signaling_pathway	125	0.1456	0.011811	0.070758	0.019819	0.994673
Curated_gene_sets:shipp_dlbcl_cured_vs_fatal_up	34	0.27221	0.011545	0.1323	0.019825	0.994673
GO_bp:go_positive_regulation_of_nf_kappab_transcription_factor_activity	136	0.14015	0.011855	0.068167	0.019902	0.994673
GO_cc:go_neuron_projection_membrane	56	0.2163	0.011766	0.10535	0.020038	0.994673
Curated_gene_sets:biocarta_toll_pathway	20	0.36411	0.011848	0.17769	0.020233	0.994673
Curated_gene_sets:reactome_metabolism_of_lipids	694	0.061942	0.011659	0.030314	0.020518	0.994673
Curated_gene_sets:rodrigues_thyroid_carcinoma_up	16	0.46568	0.013555	0.22795	0.020542	0.994673
Curated_gene_sets:biocarta_intrinsic_pathway	18	0.37837	0.011681	0.18557	0.020735	0.994673
Curated_gene_sets:stein_estrogen_response_not_via_esrra	17	0.37145	0.011144	0.18242	0.020874	0.994673
Curated_gene_sets:reactome_synthesis_of_ketone_bodies	8	0.50518	0.0104	0.24814	0.020891	0.994673
GO_bp:go_regulation_of_endocrine_process	42	0.25202	0.011877	0.12389	0.020973	0.994673
GO_mf:go_arachidonic_acid_monooxygenase_activity	15	0.51656	0.014559	0.25411	0.021047	0.994673
GO_bp:go_cell_cell_adhesion_involved_in_gastrulation	11	0.51368	0.012399	0.25318	0.021245	0.994673
GO_bp:go_positive_regulation_of_synapse_assembly	59	0.21605	0.012062	0.10662	0.021374	0.994673
Curated_gene_sets:kegg_rig_i_like_receptor_signaling_pathway	67	0.20354	0.012107	0.10049	0.02142	0.994673
Curated_gene_sets:lastowska_coamplified_with_mycn	38	0.3191	0.014306	0.15779	0.02158	0.994673
GO_bp:go_cerebellar_cortex_morphogenesis	28	0.30414	0.011707	0.15058	0.021711	0.994673
GO_bp:go_positive_regulation_of_glutamate_secretion	9	0.50593	0.011047	0.25113	0.021981	0.994673
GO_cc:go_ripoptosome	6	0.77299	0.013782	0.38378	0.022009	0.994673
Curated_gene_sets:shiraishi_plzf_targets_up	9	0.52714	0.01151	0.26179	0.022035	0.994673
GO_bp:go_intestinal_lipid_absorption	16	0.37138	0.01081	0.18461	0.022138	0.994673
GO_bp:go_regulation_of_receptor_binding	22	0.36991	0.012624	0.18392	0.022157	0.994673
GO_bp:go_regulation_of_postsynapse_organization	87	0.16846	0.011412	0.083982	0.022444	0.994673
GO_bp:go_regulation_of_organic_acid_transport	52	0.22622	0.011859	0.11278	0.022445	0.994673
GO_bp:go_cytoplasmic_sequestering_of_transcription_factor	14	0.35568	0.0096848	0.17737	0.022477	0.994673
GO_bp:go_very_low_density_lipoprotein_particle_clearance	9	0.61312	0.013387	0.30606	0.022585	0.994673
GO_bp:go_mating_behavior	23	0.32128	0.01121	0.16038	0.02259	0.994673
GO_bp:go_regulation_of_stem_cell_division	8	0.62494	0.012865	0.31254	0.022785	0.994673
Curated_gene_sets:reactome_regulation_of_tp53_activity_through_methylation	19	0.43563	0.013816	0.21793	0.022819	0.994673
Curated_gene_sets:kegg_other_glycan_degradation	15	0.38693	0.010905	0.1937	0.022891	0.994673
GO_bp:go_positive_regulation_of_apoptotic_signaling_pathway	166	0.11966	0.011174	0.059972	0.023017	0.994673
GO_cc:go_intraciliary_transport_particle	27	0.33507	0.012666	0.16795	0.023027	0.994673
GO_cc:go_vacuolar_lumen	160	0.12387	0.011358	0.062116	0.023075	0.994673
Curated_gene_sets:reactome_xenobiotics	24	0.39771	0.014175	0.19955	0.023139	0.994673
GO_bp:go_lipid_homeostasis	125	0.13645	0.011069	0.068473	0.023157	0.994673
Curated_gene_sets:motamed_response_to_androgen_up	4	0.75635	0.011011	0.37961	0.023171	0.994673
GO_bp:go_metanephric_nephron_epithelium_development	22	0.29379	0.010026	0.14767	0.023336	0.994673
Curated_gene_sets:nuytten_nipp1_targets_dn	794	0.058428	0.011731	0.02938	0.023379	0.994673
GO_bp:go_negative_regulation_of_tissue_remodeling	19	0.33891	0.010749	0.17046	0.023408	0.994673
GO_bp:go_regulation_of_cell_migration_involved_in_sprouting_angiogenesis	36	0.24982	0.010901	0.12601	0.023726	0.994673
Curated_gene_sets:zhong_secretome_of_lung_cancer_and_macrophage	71	0.19132	0.011714	0.096553	0.023777	0.994673
GO_mf:go_actin_filament_binding	178	0.11483	0.0111	0.058013	0.023896	0.994673
GO_bp:go_negative_regulation_of_interleukin_8_production	15	0.4554	0.012835	0.23015	0.023938	0.994673
GO_mf:go_oxalate_transmembrane_transporter_activity	9	0.50026	0.010923	0.25293	0.023984	0.994673
GO_bp:go_lipid_digestion	17	0.36522	0.010957	0.18466	0.023989	0.994673
Curated_gene_sets:caffarel_response_to_thc_24hr_5_up	32	0.29836	0.012276	0.15116	0.024212	0.994673
GO_bp:go_s_shaped_body_morphogenesis	8	0.52482	0.010804	0.26597	0.024247	0.994673
GO_bp:go_rna_modification	152	0.13706	0.012252	0.069504	0.024313	0.994673
GO_bp:go_membrane_biogenesis	31	0.27583	0.011171	0.14003	0.024444	0.994673
GO_bp:go_cop9_signalosome_assembly	5	0.6883	0.011203	0.34946	0.024452	0.994673
GO_bp:go_nucleotide_excision_repair_dna_damage_recognition	21	0.36146	0.012052	0.18367	0.024545	0.994673
GO_bp:go_mesodermal_cell_differentiation	31	0.29355	0.011889	0.14919	0.024569	0.994673
GO_bp:go_inhibitory_synapse_assembly	10	0.4809	0.011068	0.24442	0.024572	0.994673
Curated_gene_sets:vandesluis_normal_embryos_up	4	0.85144	0.012395	0.43292	0.024617	0.994673
GO_bp:go_central_nervous_system_development	900	0.053395	0.01138	0.027169	0.024702	0.994673
Curated_gene_sets:ly_aging_middle_dn	16	0.58039	0.016893	0.29534	0.024709	0.994673
Curated_gene_sets:bystrykh_hematopoiesis_stem_cell_and_brain_qtl_cis	63	0.19641	0.01133	0.10038	0.025202	0.994673
Curated_gene_sets:kuninger_igf1_vs_pdgfb_targets_dn	41	0.23568	0.010974	0.12048	0.025233	0.994673
GO_bp:go_regulation_of_neurological_system_process	124	0.14304	0.011558	0.073185	0.025329	0.994673
Curated_gene_sets:gazda_diamond_blackfan_anemia_erythroid_up	23	0.30698	0.010711	0.15723	0.025455	0.994673
GO_bp:go_regulation_of_phospholipid_catabolic_process	5	0.68148	0.011092	0.34924	0.025519	0.994673
GO_bp:go_positive_regulation_of_kidney_development	38	0.23424	0.010501	0.12011	0.025588	0.994673
GO_bp:go_omega_hydroxylase_p450_pathway	9	0.50294	0.010981	0.25796	0.025619	0.994673
Curated_gene_sets:reactome_synthesis_of_16_20_hydroxyeicosatetraenoic_acids_hete	9	0.50294	0.010981	0.25796	0.025619	0.994673
GO_bp:go_regulation_of_postsynaptic_density_organization	16	0.40181	0.011695	0.20615	0.025651	0.994673
GO_bp:go_regulation_of_fever_generation	8	0.48084	0.0098986	0.2468	0.025702	0.994673
Curated_gene_sets:kegg_porphyrin_and_chlorophyll_metabolism	38	0.3478	0.015592	0.17869	0.025817	0.994673
GO_bp:go_peptidyl_tyrosine_dephosphorylation	91	0.16457	0.011401	0.084567	0.025839	0.994673
GO_bp:go_middle_ear_morphogenesis	20	0.36021	0.011721	0.18514	0.025865	0.994673
GO_bp:go_indole_containing_compound_catabolic_process	10	0.46503	0.010703	0.23915	0.025928	0.994673
Curated_gene_sets:chen_pdgf_targets	17	0.34789	0.010438	0.17892	0.025934	0.994673
GO_bp:go_negative_regulation_of_complement_activation	7	0.67739	0.013045	0.34865	0.026025	0.994673
GO_mf:go_phosphatidylinositol_phosphate_phosphatase_activity	22	0.32478	0.011083	0.16724	0.026076	0.994673
GO_bp:go_oxalate_transport	10	0.48332	0.011124	0.24897	0.026124	0.994673
GO_bp:go_head_development	710	0.05807	0.01105	0.029949	0.026263	0.994673
GO_bp:go_rna_methylation	73	0.19131	0.011876	0.098667	0.026264	0.994673
Curated_gene_sets:schmahl_pdgf_signaling	8	0.51572	0.010617	0.26605	0.026296	0.994673
GO_mf:go_oxidoreductase_activity_acting_on_the_ch_ch_group_of_donors_oxygen_as_acceptor	6	0.5684	0.010134	0.29336	0.026352	0.994673
Curated_gene_sets:dormoy_elavl1_targets	18	0.35541	0.010972	0.184	0.026715	0.994673
Curated_gene_sets:reactome_methionine_salvage_pathway	6	0.50299	0.0089679	0.26055	0.026785	0.994673
GO_bp:go_scarna_localization_to_cajal_body	4	0.76801	0.011181	0.39815	0.026878	0.994673
GO_cc:go_x_chromosome	8	0.54203	0.011158	0.28102	0.026889	0.994673
Curated_gene_sets:kegg_glycosaminoglycan_degradation	16	0.40175	0.011694	0.20865	0.027097	0.994673
Curated_gene_sets:mikkelsen_mef_lcp_with_h3k27me3	65	0.2023	0.011853	0.10511	0.027152	0.994673
Curated_gene_sets:biocarta_fas_pathway	30	0.28966	0.011541	0.15055	0.027187	0.994673
GO_cc:go_mitochondrial_outer_membrane_translocase_complex	9	0.74391	0.016243	0.38691	0.02727	0.994673
GO_mf:go_protein_tyrosine_phosphatase_activity	89	0.16352	0.011204	0.085134	0.027391	0.994673
GO_bp:go_regulation_of_intrinsic_apoptotic_signaling_pathway	149	0.11924	0.010554	0.06215	0.027529	0.994673
Curated_gene_sets:lein_choroid_plexus_markers	95	0.14054	0.0099468	0.073314	0.027635	0.994673
GO_bp:go_uv_damage_excision_repair	10	0.57782	0.013299	0.30169	0.027738	0.994673
GO_bp:go_amine_metabolic_process	122	0.13928	0.011163	0.072736	0.027764	0.994673
GO_bp:go_primitive_streak_formation	9	0.43701	0.0095418	0.22844	0.027885	0.994673
GO_bp:go_regulation_of_neuromuscular_junction_development	11	0.46545	0.011235	0.24372	0.028093	0.994673
GO_cc:go_extracellular_matrix_component	44	0.22047	0.010634	0.11555	0.028207	0.994673
GO_bp:go_amyloid_fibril_formation	15	0.402	0.01133	0.21084	0.028296	0.994673
GO_mf:go_neuropeptide_binding	23	0.293	0.010223	0.15393	0.0285	0.994673
Curated_gene_sets:burton_adipogenesis_peak_at_24hr	45	0.23373	0.011401	0.12282	0.02853	0.994673
GO_bp:go_nlrp3_inflammasome_complex_assembly	13	0.43997	0.011544	0.23126	0.028563	0.994673
GO_bp:go_post_embryonic_development	84	0.16241	0.010812	0.0855	0.028761	0.994673
GO_bp:go_negative_regulation_of_erk1_and_erk2_cascade	66	0.18024	0.010641	0.094968	0.028863	0.994673
GO_bp:go_regulation_of_cell_morphogenesis_involved_in_differentiation	263	0.092516	0.010846	0.048755	0.028887	0.994673
GO_cc:go_cytosolic_large_ribosomal_subunit	53	0.23102	0.012227	0.12179	0.028928	0.994673
GO_bp:go_positive_regulation_of_intrinsic_apoptotic_signaling_pathway	54	0.21006	0.011221	0.11075	0.028943	0.994673
GO_bp:go_positive_regulation_of_meiotic_nuclear_division	12	0.40462	0.010201	0.21335	0.028958	0.994673
GO_mf:go_serine_type_exopeptidase_activity	9	0.63614	0.01389	0.33584	0.02911	0.994673
GO_bp:go_glycerolipid_metabolic_process	210	0.10059	0.010552	0.053161	0.029248	0.994673
GO_bp:go_putrescine_biosynthetic_process	5	0.72673	0.011828	0.38428	0.029313	0.994673
GO_mf:go_glutathione_peroxidase_activity	19	0.37609	0.011928	0.19947	0.029698	0.994673
GO_mf:go_rrna_adenine_methyltransferase_activity	8	0.52626	0.010834	0.27989	0.03005	0.994673
GO_bp:go_glial_cell_apoptotic_process	13	0.40932	0.01074	0.21789	0.030165	0.994673
GO_cc:go_ribose_phosphate_diphosphokinase_complex	3	0.77608	0.009785	0.41355	0.030295	0.994673
GO_mf:go_ribose_phosphate_diphosphokinase_activity	3	0.77608	0.009785	0.41355	0.030295	0.994673
GO_mf:go_arylsulfatase_activity	8	0.55743	0.011475	0.2971	0.030323	0.994673
Curated_gene_sets:reactome_g_alpha_i_signalling_events	374	0.078195	0.010899	0.041704	0.030407	0.994673
Curated_gene_sets:ludwiczek_treating_iron_overload	7	0.51568	0.0099306	0.2757	0.030724	0.994673
GO_bp:go_negative_regulation_of_map_kinase_activity	67	0.18065	0.010746	0.096588	0.030731	0.994673
GO_bp:go_positive_regulation_of_morphogenesis_of_an_epithelium	29	0.26204	0.010265	0.14015	0.030767	0.994673
GO_mf:go_sulfuric_ester_hydrolase_activity	11	0.42946	0.010366	0.22969	0.030772	0.994673
GO_bp:go_ectodermal_cell_differentiation	6	0.48127	0.0085807	0.25749	0.030816	0.994673
GO_bp:go_labyrinthine_layer_development	43	0.21525	0.010264	0.11517	0.03082	0.994673
Curated_gene_sets:reactome_mineralocorticoid_biosynthesis	6	0.53572	0.0095514	0.28688	0.030937	0.994673
Curated_gene_sets:biocarta_akapcentrosome_pathway	12	0.48259	0.012166	0.25851	0.030977	0.994673
GO_bp:go_epoxygenase_p450_pathway	19	0.38869	0.012328	0.20824	0.030993	0.994673
Curated_gene_sets:mueller_common_targets_of_aml_fusions_dn	28	0.27277	0.0105	0.14623	0.031074	0.994673
GO_cc:go_vcp_npl4_ufd1_aaa_atpase_complex	10	0.43964	0.010118	0.23569	0.031078	0.994673
Curated_gene_sets:pid_fas_pathway	37	0.22641	0.010016	0.1214	0.031101	0.994673
Curated_gene_sets:gruetzmann_pancreatic_cancer_dn	178	0.10649	0.010294	0.057151	0.031224	0.994673
GO_bp:go_regulation_of_presynaptic_cytosolic_calcium_ion_concentration	14	0.40837	0.01112	0.21936	0.031336	0.994673
Curated_gene_sets:reactome_neddylation	224	0.10243	0.011093	0.055059	0.031433	0.994673
GO_cc:go_telomerase_holoenzyme_complex	18	0.33922	0.010472	0.18239	0.031463	0.994673
GO_bp:go_negative_regulation_of_metanephros_development	7	0.53459	0.010295	0.28757	0.031525	0.994673
GO_bp:go_hindbrain_morphogenesis	39	0.24016	0.010907	0.12922	0.031558	0.994673
GO_bp:go_unsaturated_fatty_acid_metabolic_process	71	0.18565	0.011367	0.099931	0.031613	0.994673
Curated_gene_sets:rizki_tumor_invasiveness_2d_dn	58	0.19325	0.010698	0.10403	0.031617	0.994673
GO_bp:go_regulation_of_endoplasmic_reticulum_tubular_network_organization	5	0.53539	0.0087141	0.28867	0.031832	0.994673
Curated_gene_sets:lian_lipa_targets_3m	56	0.21449	0.011668	0.1158	0.032005	0.994673
GO_bp:go_positive_regulation_of_meiotic_cell_cycle	19	0.31893	0.010115	0.17232	0.032109	0.994673
GO_bp:go_negative_regulation_of_torc1_signaling	16	0.40428	0.011767	0.21846	0.032125	0.994673
GO_bp:go_retrograde_trans_synaptic_signaling	9	0.54442	0.011887	0.29445	0.032246	0.994673
GO_bp:go_positive_regulation_of_unsaturated_fatty_acid_biosynthetic_process	5	0.75144	0.012231	0.40643	0.032249	0.994673
GO_bp:go_maintenance_of_protein_location	95	0.14624	0.010351	0.079115	0.032279	0.994673
Curated_gene_sets:pid_integrin_cs_pathway	26	0.26957	0.0099996	0.14612	0.032545	0.994673
GO_bp:go_regulation_of_digestive_system_process	40	0.2236	0.010284	0.12127	0.032617	0.994673
GO_bp:go_negative_regulation_of_extrinsic_apoptotic_signaling_pathway	99	0.14601	0.010548	0.07921	0.032651	0.994673
Curated_gene_sets:brocke_apoptosis_reversed_by_il6	139	0.12458	0.010653	0.067598	0.032684	0.994673
GO_bp:go_transepithelial_chloride_transport	3	1.008	0.01271	0.54706	0.032702	0.994673
GO_bp:go_rrna_modification	31	0.29566	0.011974	0.16048	0.032722	0.994673
GO_bp:go_circadian_rhythm	187	0.1078	0.010678	0.058548	0.032807	0.994673
Curated_gene_sets:sengupta_nasopharyngeal_carcinoma_with_lmp1_dn	150	0.11993	0.010651	0.06519	0.032914	0.994673
GO_bp:go_estrogen_metabolic_process	12	0.41369	0.010429	0.225	0.032997	0.994673
GO_cc:go_azurophil_granule	146	0.1195	0.010471	0.065086	0.033192	0.994673
GO_bp:go_response_to_gonadotropin_releasing_hormone	7	0.58924	0.011347	0.32124	0.033317	0.994673
GO_bp:go_receptor_mediated_endocytosis_involved_in_cholesterol_transport	5	0.61157	0.009954	0.33364	0.033411	0.994673
GO_bp:go_regulation_of_nuclear_cell_cycle_dna_replication	15	0.38457	0.010839	0.20983	0.033429	0.994673
GO_bp:go_oxaloacetate_metabolic_process	7	0.50028	0.0096341	0.2731	0.033497	0.994673
GO_mf:go_tumor_necrosis_factor_receptor_superfamily_binding	41	0.23527	0.010955	0.12843	0.033498	0.994673
GO_bp:go_negative_regulation_of_ion_transmembrane_transport	83	0.15527	0.010275	0.084842	0.033626	0.994673
GO_bp:go_cellular_defense_response	48	0.19464	0.0098045	0.10637	0.033646	0.994673
GO_bp:go_synaptic_transmission_glutamatergic	88	0.15729	0.010717	0.08598	0.033679	0.994673
GO_bp:go_cellular_response_to_sterol	20	0.33456	0.010886	0.1829	0.033696	0.994673
GO_bp:go_regulation_of_heat_generation	12	0.36182	0.0091216	0.19799	0.033827	0.994673
Curated_gene_sets:kayo_aging_muscle_up	214	0.10056	0.010648	0.055029	0.033833	0.994673
GO_bp:go_t_cell_homeostasis	34	0.25198	0.010687	0.13794	0.033884	0.994673
Curated_gene_sets:reactome_chromosome_maintenance	103	0.16242	0.011968	0.088921	0.033891	0.994673
GO_bp:go_regulation_of_blood_pressure	166	0.11267	0.010521	0.061745	0.034032	0.994673
Curated_gene_sets:lee_calorie_restriction_neocortex_up	63	0.18562	0.010708	0.10186	0.034207	0.994673
GO_bp:go_regulation_of_extrinsic_apoptotic_signaling_pathway_in_absence_of_ligand	44	0.20351	0.0098159	0.11174	0.034292	0.994673
GO_mf:go_transferase_activity_transferring_one_carbon_groups	207	0.10477	0.010914	0.057534	0.034308	0.994673
GO_bp:go_anion_homeostasis	53	0.19358	0.010245	0.1064	0.034444	0.994673
Curated_gene_sets:biocarta_myosin_pathway	11	0.44557	0.010755	0.24509	0.034542	0.994673
GO_mf:go_rna_polymerase_ii_ctd_heptapeptide_repeat_phosphatase_activity	5	0.67154	0.01093	0.3695	0.034585	0.994673
Curated_gene_sets:kegg_cysteine_and_methionine_metabolism	33	0.23396	0.0097757	0.12874	0.034595	0.994673
Curated_gene_sets:kegg_ascorbate_and_aldarate_metabolism	26	0.45179	0.016759	0.24867	0.034632	0.994673
GO_bp:go_endosomal_vesicle_fusion	9	0.50795	0.011091	0.27967	0.034676	0.994673
GO_bp:go_kinetochore_organization	21	0.34403	0.011471	0.18942	0.034678	0.994673
GO_cc:go_presynaptic_active_zone	62	0.19061	0.010908	0.10495	0.034683	0.994673
GO_bp:go_negative_regulation_of_organic_acid_transport	18	0.34435	0.010631	0.18963	0.034707	0.994673
GO_bp:go_lymphocyte_homeostasis	57	0.1895	0.010399	0.10444	0.034812	0.994673
GO_bp:go_regulation_of_morphogenesis_of_a_branching_structure	51	0.196	0.010176	0.10804	0.034846	0.994673
Curated_gene_sets:reactome_conversion_from_apc_c:cdc20_to_apc_c:cdh1_in_late_anaphase	19	0.36038	0.01143	0.19874	0.034903	0.994673
GO_bp:go_proteasomal_ubiquitin_independent_protein_catabolic_process	25	0.34506	0.012552	0.19076	0.035245	0.994673
GO_bp:go_cell_fate_commitment_involved_in_formation_of_primary_germ_layer	32	0.25195	0.010367	0.1393	0.035259	0.994673
Curated_gene_sets:biocarta_cdc25_pathway	8	0.50834	0.010465	0.28152	0.035493	0.994673
Curated_gene_sets:martinez_rb1_and_tp53_targets_dn	544	0.062712	0.010493	0.034731	0.035497	0.994673
Curated_gene_sets:kuninger_igf1_vs_pdgfb_targets_up	74	0.15943	0.0099644	0.088421	0.035701	0.994673
GO_bp:go_behavior	570	0.061208	0.010476	0.033959	0.035754	0.994673
GO_bp:go_regulation_of_polyamine_transmembrane_transport	5	0.59694	0.0097159	0.33122	0.035765	0.994673
Curated_gene_sets:ehrlich_icf_syndrom_up	11	0.40469	0.0097684	0.22455	0.035766	0.994673
Curated_gene_sets:reactome_ticam1_dependent_activation_of_irf3_irf7	12	0.40607	0.010237	0.22539	0.035814	0.994673
GO_bp:go_regulation_of_synapse_structure_or_activity	202	0.10173	0.010469	0.05652	0.035956	0.994673
GO_bp:go_regulation_of_gluconeogenesis	40	0.22487	0.010343	0.12497	0.035986	0.994673
Curated_gene_sets:reactome_rora_activates_gene_expression	17	0.31098	0.0093301	0.17294	0.036087	0.994673
Curated_gene_sets:shepard_crush_and_burn_mutant_dn	187	0.10404	0.010306	0.057915	0.036224	0.994673
GO_bp:go_cell_cycle_dna_replication	61	0.1971	0.011189	0.10976	0.036282	0.994673
Curated_gene_sets:kim_myc_amplification_targets_dn	95	0.1444	0.01022	0.080493	0.036422	0.994673
Curated_gene_sets:park_apl_pathogenesis_dn	47	0.20786	0.010361	0.11589	0.03645	0.994673
Curated_gene_sets:kegg_regulation_of_autophagy	33	0.3349	0.013993	0.18682	0.036529	0.994673
GO_bp:go_positive_regulation_of_organic_acid_transport	31	0.24444	0.0098995	0.13639	0.036569	0.994673
GO_bp:go_regulation_of_sodium_ion_transmembrane_transporter_activity	47	0.20581	0.010259	0.11493	0.036682	0.994673
GO_bp:go_hippocampus_development	77	0.15866	0.010115	0.088722	0.036876	0.994673
GO_bp:go_negative_regulation_of_humoral_immune_response	11	0.4903	0.011835	0.27423	0.03691	0.994673
GO_bp:go_dicarboxylic_acid_biosynthetic_process	12	0.37278	0.009398	0.20875	0.037081	0.994673
GO_bp:go_regulation_of_nmda_receptor_activity	29	0.25629	0.01004	0.14353	0.037091	0.994673
GO_bp:go_regulation_of_endodermal_cell_differentiation	5	0.67168	0.010932	0.37628	0.037137	0.994673
GO_bp:go_positive_regulation_of_mesenchymal_cell_proliferation	23	0.29903	0.010434	0.16784	0.037421	0.994673
GO_bp:go_hyaluronan_metabolic_process	6	0.71938	0.012826	0.40402	0.037504	0.994673
Curated_gene_sets:shipp_dlbcl_cured_vs_fatal_dn	38	0.19887	0.0089156	0.11172	0.037546	0.994673
Curated_gene_sets:nakayama_soft_tissue_tumors_pca1_dn	68	0.17606	0.01055	0.098978	0.037653	0.994673
GO_mf:go_ligand_gated_ion_channel_activity	129	0.13052	0.010755	0.073516	0.037924	0.994673
GO_bp:go_cytoplasmic_sequestering_of_protein	20	0.27702	0.0090142	0.1561	0.03799	0.994673
Curated_gene_sets:kondo_hypoxia	8	0.55216	0.011367	0.31117	0.038006	0.994673
Curated_gene_sets:reactome_metabolism_of_ingested_semet_sec_mesec_into_h2se	8	0.65409	0.013465	0.36881	0.038085	0.994673
GO_bp:go_regulation_of_circadian_rhythm	95	0.144	0.010192	0.081218	0.038123	0.994673
GO_bp:go_protein_localization_to_chromosome	76	0.16882	0.010692	0.095218	0.038128	0.994673
GO_mf:go_gaba_receptor_activity	18	0.36502	0.011269	0.20589	0.038136	0.994673
Curated_gene_sets:reactome_extrinsic_pathway_of_fibrin_clot_formation	4	0.64755	0.0094272	0.3653	0.038156	0.994673
GO_bp:go_activation_induced_cell_death_of_t_cells	7	0.59872	0.01153	0.33825	0.03837	0.994673
Curated_gene_sets:yao_temporal_response_to_progesterone_cluster_7	70	0.16702	0.010154	0.094368	0.038384	0.994673
GO_cc:go_actomyosin	65	0.17493	0.010249	0.098857	0.038419	0.994673
Curated_gene_sets:reactome_tlr3_mediated_ticam1_dependent_programmed_cell_death	6	0.69834	0.012451	0.39509	0.038582	0.994673
GO_cc:go_cytoskeletal_part	1537	0.039467	0.010796	0.022348	0.038706	0.994673
GO_bp:go_positive_regulation_of_stem_cell_population_maintenance	8	0.47202	0.0097171	0.26728	0.038707	0.994673
GO_mf:go_phosphotransferase_activity_for_other_substituted_phosphate_groups	19	0.2895	0.0091818	0.16401	0.038786	0.994673
Curated_gene_sets:reactome_the_activation_of_arylsulfatases	8	0.54141	0.011146	0.30701	0.038919	0.994673
GO_bp:go_phosphatidylinositol_metabolic_process	95	0.14589	0.010325	0.08275	0.038964	0.994673
GO_bp:go_chromatin_mediated_maintenance_of_transcription	8	0.58842	0.012113	0.33414	0.039131	0.994673
GO_cc:go_deuterosome	5	0.64936	0.010569	0.36942	0.039405	0.994673
GO_cc:go_cortical_actin_cytoskeleton	78	0.1484	0.0095214	0.084504	0.039547	0.994673
GO_mf:go_histone_lysine_n_methyltransferase_activity	41	0.22838	0.010634	0.13008	0.039589	0.994673
GO_bp:go_branch_elongation_involved_in_ureteric_bud_branching	5	0.65702	0.010694	0.37436	0.039639	0.994673
GO_bp:go_activation_of_innate_immune_response	291	0.086483	0.010657	0.049309	0.039737	0.994673
GO_bp:go_mitochondrial_ribosome_assembly	6	0.54479	0.0097132	0.31072	0.039788	0.994673
GO_bp:go_positive_regulation_of_astrocyte_differentiation	16	0.35148	0.010231	0.2005	0.03981	0.994673
Curated_gene_sets:buckanovich_t_lymphocyte_homing_on_tumor_up	19	0.30664	0.0097256	0.17496	0.039843	0.994673
GO_bp:go_negative_regulation_of_cell_cycle_arrest	22	0.31993	0.010918	0.18254	0.039845	0.994673
Curated_gene_sets:pid_nephrin_neph1_pathway	32	0.2255	0.0092785	0.12869	0.039873	0.994673
Curated_gene_sets:bystrykh_hematopoiesis_stem_cell_fli1	9	0.46568	0.010168	0.26577	0.039879	0.994673
Curated_gene_sets:turashvili_breast_ductal_carcinoma_vs_ductal_normal_up	43	0.20599	0.0098225	0.11758	0.039898	0.994673
Curated_gene_sets:liu_sox4_targets_dn	289	0.079464	0.0097588	0.045391	0.040015	0.994673
Curated_gene_sets:ebauer_myogenic_targets_of_pax3_foxo1_fusion	44	0.22793	0.010994	0.13021	0.040028	0.994673
GO_bp:go_negative_regulation_of_i_kappab_kinase_nf_kappab_signaling	39	0.23887	0.010849	0.13671	0.040302	0.994673
GO_bp:go_negative_regulation_by_host_of_viral_transcription	12	0.40115	0.010113	0.22969	0.04038	0.994673
Curated_gene_sets:shepard_bmyb_targets	74	0.16159	0.010099	0.092672	0.040621	0.994673
Curated_gene_sets:reactome_defective_chst3_causes_sedcjd	6	0.61334	0.010935	0.35181	0.040643	0.994673
Curated_gene_sets:gavin_foxp3_targets_cluster_p3	149	0.11081	0.0098075	0.063602	0.040752	0.994673
GO_bp:go_mating	40	0.20584	0.0094672	0.11818	0.04079	0.994673
Curated_gene_sets:fontaine_follicular_thyroid_adenoma_up	73	0.1593	0.0098892	0.091549	0.040936	0.994673
Curated_gene_sets:reactome_toll_like_receptor_cascades	141	0.11746	0.010115	0.067567	0.041085	0.994673
GO_bp:go_membrane_raft_organization	21	0.27961	0.0093228	0.16093	0.041167	0.994673
Curated_gene_sets:rahman_tp53_targets_phosphorylated	21	0.33517	0.011175	0.19298	0.041224	0.994673
Curated_gene_sets:reactome_g0_and_early_g1	27	0.2717	0.01027	0.15645	0.041231	0.994673
Curated_gene_sets:verrecchia_response_to_tgfb1_c4	11	0.43459	0.01049	0.25026	0.041245	0.994673
Curated_gene_sets:lian_lipa_targets_6m	69	0.18057	0.010899	0.104	0.041278	0.994673
GO_bp:go_negative_regulation_of_signaling	1246	0.039808	0.009886	0.022937	0.041335	0.994673
GO_bp:go_box_c_d_snornp_assembly	8	0.57098	0.011754	0.32911	0.041392	0.994673
GO_cc:go_ubiquitin_conjugating_enzyme_complex	8	0.5973	0.012296	0.34433	0.041411	0.994673
Curated_gene_sets:xu_response_to_tretinoin_and_nsc682994_up	15	0.32272	0.0090954	0.18611	0.04147	0.994673
GO_bp:go_learned_vocalization_behavior_or_vocal_learning	10	0.46482	0.010698	0.26808	0.041481	0.994673
Curated_gene_sets:reactome_bh3_only_proteins_associate_with_and_inactivate_anti_apoptotic_bcl_2_members	9	0.43623	0.0095249	0.25174	0.041571	0.994673
Curated_gene_sets:pid_fra_pathway	36	0.23973	0.010461	0.13837	0.041606	0.994673
GO_bp:go_positive_regulation_of_potassium_ion_transport	42	0.20672	0.0097418	0.11934	0.041636	0.994673
GO_bp:go_regulation_of_anatomical_structure_morphogenesis	972	0.045015	0.0099502	0.025995	0.041679	0.994673
GO_cc:go_synaptic_membrane	396	0.071859	0.0103	0.041503	0.041702	0.994673
GO_mf:go_inositol_polyphosphate_5_phosphatase_activity	5	0.67318	0.010957	0.38893	0.041754	0.994673
GO_bp:go_endoderm_formation	47	0.19833	0.009886	0.1147	0.041907	0.994673
GO_mf:go_rna_methyltransferase_activity	61	0.18256	0.010363	0.10579	0.042212	0.994673
GO_bp:go_long_chain_fatty_acid_catabolic_process	5	0.70346	0.01145	0.40773	0.042247	0.994673
GO_bp:go_macrophage_activation	79	0.1538	0.0099306	0.089197	0.042344	0.994673
GO_bp:go_negative_regulation_of_tubulin_deacetylation	4	0.64924	0.0094518	0.37658	0.04236	0.994673
GO_bp:go_negative_regulation_of_sodium_ion_transmembrane_transport	13	0.42854	0.011244	0.24863	0.042399	0.994673
Curated_gene_sets:rickman_tumor_differentiated_well_vs_poorly_up	229	0.089764	0.0098286	0.052103	0.042474	0.994673
GO_bp:go_rrna_methylation	23	0.31673	0.011051	0.18391	0.042524	0.994673
GO_bp:go_eating_behavior	32	0.23459	0.0096525	0.13624	0.042559	0.994673
Curated_gene_sets:castellano_hras_targets_dn	6	0.57229	0.010204	0.33255	0.042643	0.994673
GO_bp:go_immunological_synapse_formation	12	0.3431	0.0086496	0.19945	0.042706	0.994673
Curated_gene_sets:reactome_role_of_second_messengers_in_netrin_1_signaling	9	0.47148	0.010294	0.27411	0.042727	0.994673
Curated_gene_sets:enk_uv_response_epidermis_dn	491	0.061436	0.0097805	0.035725	0.042755	0.994673
Curated_gene_sets:reactome_hyaluronan_biosynthesis_and_export	5	0.63046	0.010262	0.36698	0.042911	0.994673
GO_bp:go_nuclear_dna_replication	53	0.20039	0.010606	0.11667	0.042947	0.994673
GO_cc:go_azurophil_granule_lumen	87	0.14021	0.0094987	0.081639	0.04296	0.994673
Curated_gene_sets:biocarta_pkc_pathway	7	0.54966	0.010585	0.3204	0.043134	0.994673
GO_mf:go_lysophospholipid_acyltransferase_activity	14	0.31744	0.0086434	0.18519	0.043269	0.994673
Curated_gene_sets:pid_ar_tf_pathway	49	0.19805	0.01008	0.11559	0.043332	0.994673
GO_bp:go_cerebellar_granular_layer_development	12	0.42693	0.010763	0.24921	0.043356	0.994673
GO_mf:go_store_operated_calcium_channel_activity	9	0.50802	0.011092	0.29661	0.043389	0.994673
GO_cc:go_lysosomal_lumen	85	0.14817	0.0099221	0.086513	0.043402	0.994673
Curated_gene_sets:mccollum_geldanamycin_resistance_dn	7	0.58466	0.011259	0.3414	0.043411	0.994673
GO_bp:go_mesenchymal_cell_proliferation	41	0.22323	0.010394	0.1305	0.043596	0.994673
GO_bp:go_lipid_localization	376	0.071917	0.01005	0.042087	0.04376	0.994673
Curated_gene_sets:biocarta_par1_pathway	18	0.31043	0.0095833	0.18169	0.043781	0.994673
GO_cc:go_glycinergic_synapse	5	0.51499	0.008382	0.30143	0.043785	0.994673
GO_mf:go_low_density_lipoprotein_particle_receptor_activity	11	0.37955	0.0091615	0.22239	0.043955	0.994673
GO_cc:go_cytolytic_granule	5	0.63586	0.010349	0.37294	0.04411	0.994673
Curated_gene_sets:reactome_netrin_1_signaling	48	0.18856	0.0094984	0.11063	0.04416	0.994673
GO_bp:go_synaptic_growth_at_neuromuscular_junction	10	0.45224	0.010408	0.26533	0.044161	0.994673
Curated_gene_sets:reactome_traf3_dependent_irf_activation_pathway	14	0.29712	0.0080902	0.17438	0.044213	0.994673
Curated_gene_sets:gross_hypoxia_via_elk3_dn	147	0.10768	0.0094668	0.063219	0.044275	0.994673
GO_bp:go_de_novo_nad_biosynthetic_process	10	0.41313	0.0095081	0.24261	0.044311	0.994673
GO_bp:go_mesendoderm_development	4	0.61769	0.0089925	0.36319	0.044509	0.994673
Curated_gene_sets:puiffe_invasion_inhibited_by_ascites_dn	136	0.10653	0.0090115	0.062679	0.044614	0.994673
GO_bp:go_positive_regulation_of_nuclear_cell_cycle_dna_replication	5	0.63869	0.010395	0.37606	0.044732	0.994673
GO_bp:go_vasodilation	29	0.2359	0.009241	0.13905	0.044911	0.994673
GO_bp:go_amine_biosynthetic_process	20	0.27623	0.0089885	0.16292	0.045005	0.994673
Curated_gene_sets:pid_reg_gr_pathway	79	0.14093	0.0090996	0.083187	0.045134	0.994673
GO_bp:go_metanephric_nephron_tubule_epithelial_cell_differentiation	7	0.42406	0.0081663	0.25054	0.04528	0.994673
Curated_gene_sets:ceribelli_promoters_inactive_and_bound_by_nfy	35	0.23842	0.010259	0.14093	0.045351	0.994673
GO_bp:go_negative_regulation_of_dendrite_development	22	0.29593	0.010099	0.17512	0.045535	0.994673
Curated_gene_sets:dirmeier_lmp1_response_early	62	0.17018	0.0097388	0.10071	0.045553	0.994673
Curated_gene_sets:reactome_ticam1_rip1_mediated_ikk_complex_recruitment	18	0.36669	0.01132	0.21705	0.045584	0.994673
GO_mf:go_dna_binding_transcription_factor_activity	1594	0.038097	0.010595	0.022552	0.045593	0.994673
GO_bp:go_positive_regulation_of_neurological_system_process	55	0.17844	0.0096196	0.10567	0.045653	0.994673
Curated_gene_sets:amit_serum_response_480_mcf10a	35	0.2181	0.0093843	0.12917	0.045672	0.994673
GO_mf:go_ornithine_decarboxylase_regulator_activity	6	0.51238	0.0091354	0.30347	0.045678	0.994673
Curated_gene_sets:buytaert_photodynamic_therapy_stress_dn	613	0.057	0.010105	0.03379	0.045824	0.994673
GO_bp:go_protein_mannosylation	22	0.3123	0.010657	0.18514	0.045831	0.994673
GO_bp:go_metanephric_glomerulus_development	14	0.32254	0.0087822	0.19136	0.045961	0.994673
GO_bp:go_negative_regulation_of_amino_acid_transport	11	0.44069	0.010637	0.26152	0.045992	0.994673
GO_bp:go_negative_regulation_of_programmed_necrotic_cell_death	12	0.32831	0.0082768	0.19486	0.046021	0.994673
GO_bp:go_androgen_metabolic_process	14	0.31718	0.0086365	0.18827	0.046035	0.994673
Curated_gene_sets:zhou_pancreatic_exocrine_progenitor	10	0.39926	0.009189	0.23708	0.046099	0.994673
GO_bp:go_cytidine_to_uridine_editing	12	0.5272	0.013291	0.31308	0.046113	0.994673
GO_mf:go_carbon_carbon_lyase_activity	48	0.16959	0.0085426	0.10081	0.04627	0.994673
GO_bp:go_monoterpenoid_metabolic_process	6	0.64454	0.011492	0.38327	0.046326	0.994673
GO_bp:go_high_density_lipoprotein_particle_clearance	13	0.45572	0.011958	0.27103	0.046353	0.994673
Curated_gene_sets:kobayashi_egfr_signaling_6hr_dn	18	0.31826	0.0098251	0.18934	0.046408	0.994673
Curated_gene_sets:beier_glioma_stem_cell_up	37	0.2139	0.0094625	0.1273	0.046461	0.994673
Curated_gene_sets:kokkinakis_methionine_deprivation_96hr_dn	66	0.16254	0.009596	0.096735	0.046468	0.994673
Curated_gene_sets:kang_fluorouracil_resistance_dn	14	0.37395	0.010182	0.22262	0.046509	0.994673
GO_cc:go_methyltransferase_complex	106	0.13831	0.010337	0.08235	0.046534	0.994673
Curated_gene_sets:amit_egf_response_480_hela	159	0.10891	0.0099555	0.06486	0.046568	0.994673
GO_bp:go_adenylate_cyclase_inhibiting_g_protein_coupled_glutamate_receptor_signaling_pathway	6	0.65269	0.011637	0.38912	0.046747	0.994673
Curated_gene_sets:siligan_bound_by_ews_flt1_fusion	41	0.20474	0.0095332	0.12215	0.046872	0.994673
GO_bp:go_positive_regulation_of_blood_pressure	34	0.22309	0.0094615	0.1332	0.046996	0.994673
GO_mf:go_non_membrane_spanning_protein_tyrosine_phosphatase_activity	8	0.51794	0.010663	0.30927	0.047007	0.994673
Curated_gene_sets:reactome_tetrahydrobiopterin_bh4_synthesis_recycling_salvage_and_regulation	10	0.45988	0.010584	0.27471	0.047072	0.994673
GO_bp:go_pronephros_development	8	0.47088	0.0096937	0.28138	0.047131	0.994673
Curated_gene_sets:ramjaun_apoptosis_by_tgfb1_via_smad4_up	9	0.41086	0.008971	0.24556	0.047158	0.994673
Curated_gene_sets:mikkelsen_mef_icp_with_h3k27me3	185	0.10121	0.0099724	0.060503	0.047193	0.994673
GO_bp:go_negative_regulation_of_viral_transcription	23	0.28842	0.010063	0.17245	0.047231	0.994673
GO_cc:go_replication_fork_protection_complex	8	0.54821	0.011286	0.32786	0.047262	0.994673
GO_bp:go_protein_localization_to_golgi_apparatus	27	0.24617	0.0093054	0.14728	0.047325	0.994673
GO_bp:go_phototransduction_visible_light	32	0.2103	0.0086533	0.12585	0.047372	0.994673
GO_mf:go_transmembrane_receptor_protein_phosphatase_activity	16	0.33819	0.0098437	0.20243	0.047408	0.994673
GO_bp:go_negative_regulation_of_cd4_positive_alpha_beta_t_cell_differentiation	19	0.31376	0.0099512	0.18789	0.047484	0.994673
GO_bp:go_exogenous_drug_catabolic_process	22	0.32611	0.011129	0.19537	0.047553	0.994673
Curated_gene_sets:kinney_dnmt1_methylation_targets	14	0.3367	0.0091679	0.20186	0.04767	0.994673
GO_mf:go_neuropeptide_receptor_activity	46	0.19492	0.0096126	0.11688	0.04769	0.994673
GO_bp:go_negative_regulation_of_ion_transport	127	0.11436	0.0093503	0.068583	0.047725	0.994673
GO_bp:go_midbrain_hindbrain_boundary_development	9	0.51299	0.011201	0.30766	0.047734	0.994673
GO_bp:go_potassium_ion_import_across_plasma_membrane	44	0.20043	0.0096672	0.12025	0.047793	0.994673
GO_mf:go_class_i_dna_apurinic_or_apyrimidinic_site_endonuclease_activity	9	0.52453	0.011453	0.31507	0.047988	0.994673
GO_mf:go_cgmp_binding	14	0.36108	0.0098317	0.21691	0.048008	0.994673
Curated_gene_sets:reactome_sulfur_amino_acid_metabolism	27	0.26949	0.010187	0.16194	0.048053	0.994673
GO_cc:go_myelin_sheath_abaxonal_region	6	0.44754	0.0079793	0.26924	0.048244	0.994673
GO_bp:go_mucosal_associated_lymphoid_tissue_development	8	0.48288	0.0099408	0.29055	0.048271	0.994673
Curated_gene_sets:tomlins_prostate_cancer_up	36	0.18867	0.0082331	0.11358	0.04836	0.994673
Curated_gene_sets:zhou_tnf_signaling_4hr	49	0.1976	0.010056	0.11897	0.048376	0.994673
GO_bp:go_de_novo_centriole_assembly	5	0.61882	0.010072	0.37278	0.048469	0.994673
Curated_gene_sets:raffel_vegfa_targets_dn	5	0.64158	0.010443	0.38659	0.048508	0.994673
GO_cc:go_intraciliary_transport_particle_a	6	0.61237	0.010918	0.36925	0.04863	0.994673
Curated_gene_sets:reactome_synthesis_of_pi	5	0.48471	0.0078892	0.29238	0.048688	0.994673
GO_bp:go_uterine_smooth_muscle_contraction	11	0.35815	0.0086448	0.21604	0.04869	0.994673
GO_bp:go_interferon_beta_biosynthetic_process	5	0.67161	0.010931	0.40522	0.048729	0.994673
Curated_gene_sets:kim_germinal_center_t_helper_dn	12	0.41844	0.010549	0.25289	0.049008	0.994673
GO_mf:go_bh_domain_binding	10	0.44684	0.010284	0.27015	0.049072	0.994673
GO_bp:go_positive_regulation_of_endocytic_recycling	5	0.6386	0.010394	0.38622	0.049134	0.994673
GO_bp:go_fever_generation	10	0.40481	0.0093167	0.24498	0.049238	0.994673
GO_bp:go_negative_regulation_of_cell_migration_involved_in_sprouting_angiogenesis	14	0.31371	0.0085419	0.18987	0.049262	0.994673
Curated_gene_sets:xu_response_to_tretinoin_dn	11	0.34802	0.0084005	0.21067	0.049284	0.994673
GO_bp:go_trna_modification	81	0.15172	0.0099192	0.091949	0.049479	0.994673
GO_mf:go_monooxygenase_activity	94	0.14484	0.010197	0.087794	0.04951	0.994673
Curated_gene_sets:reactome_highly_calcium_permeable_postsynaptic_nicotinic_acetylcholine_receptors	11	0.5085	0.012274	0.30824	0.049516	0.994673
GO_bp:go_dendrite_morphogenesis	124	0.11448	0.0092498	0.069412	0.049557	0.994673
GO_mf:go_5s_rrna_binding	11	0.42232	0.010194	0.25608	0.049571	0.994673
GO_mf:go_serine_type_carboxypeptidase_activity	5	0.74825	0.012179	0.45388	0.049631	0.994673
GO_bp:go_primary_amino_compound_biosynthetic_process	5	0.54066	0.0087999	0.32798	0.049641	0.994673
GO_bp:go_regulation_of_autophagosome_assembly	30	0.23257	0.0092659	0.1411	0.049665	0.994673
Curated_gene_sets:biocarta_cd40_pathway	12	0.38832	0.0097896	0.23578	0.049794	0.994673
Curated_gene_sets:reactome_defective_chsy1_causes_tpbs	6	0.58287	0.010392	0.35391	0.049799	0.994673
GO_bp:go_metanephric_nephron_development	37	0.19112	0.0084548	0.11607	0.049838	0.994673
GO_bp:go_body_fluid_secretion	89	0.1379	0.0094481	0.083768	0.049877	0.994673
GO_bp:go_response_to_leukemia_inhibitory_factor	92	0.12892	0.0089801	0.078331	0.049909	0.994673
GO_mf:go_sodium_dependent_phosphate_transmembrane_transporter_activity	5	0.56055	0.0091236	0.34059	0.049912	0.994673
GO_mf:go_s_adenosylmethionine_dependent_methyltransferase_activity	146	0.11672	0.010227	0.070931	0.049942	0.994673
Curated_gene_sets:hahtola_mycosis_fungoides_dn	14	0.29899	0.0081412	0.18172	0.049965	0.994673
GO_cc:go_postsynaptic_density_intracellular_component	14	0.30498	0.0083042	0.18538	0.049985	0.994673
Curated_gene_sets:pid_p73pathway	78	0.1478	0.0094833	0.089853	0.050002	0.994673
Curated_gene_sets:howlin_cited1_targets_1_dn	35	0.20573	0.0088522	0.12507	0.050005	0.994673
Curated_gene_sets:taylor_methylated_in_acute_lymphoblastic_leukemia	77	0.15219	0.0097022	0.092572	0.050098	0.994673
GO_bp:go_golgi_disassembly	6	0.63481	0.011318	0.38613	0.050099	0.994673
Curated_gene_sets:reactome_toll_like_receptor_4_tlr4_cascade	118	0.11946	0.0094169	0.072673	0.050128	0.994673
GO_bp:go_protein_cofactor_linkage	11	0.4608	0.011123	0.28055	0.050258	0.994673
GO_bp:go_regulation_of_dna_binding_transcription_factor_activity	385	0.065168	0.0092132	0.03968	0.050273	0.994673
GO_bp:go_establishment_of_protein_localization_to_telomere	17	0.32914	0.0098749	0.20054	0.050384	0.994673
Curated_gene_sets:reactome_synthesis_of_pips_at_the_late_endosome_membrane	10	0.30592	0.0070407	0.18659	0.050561	0.994673
GO_bp:go_chaperone_mediated_protein_transport	10	0.47267	0.010878	0.28848	0.050671	0.994673
GO_bp:go_male_mating_behavior	8	0.43113	0.0088754	0.26314	0.050679	0.994673
GO_bp:go_regulation_of_cellular_amine_metabolic_process	77	0.15447	0.0098478	0.094317	0.050742	0.994673
GO_bp:go_cellular_response_to_light_stimulus	114	0.11882	0.0092074	0.07258	0.050825	0.994673
GO_bp:go_small_nucleolar_ribonucleoprotein_complex_assembly	9	0.50839	0.0111	0.31058	0.050839	0.994673
Curated_gene_sets:biocarta_tsp1_pathway	7	0.42463	0.0081773	0.2596	0.050959	0.994673
GO_bp:go_digestive_system_process	94	0.12303	0.0086622	0.075222	0.050974	0.994673
Curated_gene_sets:hann_resistance_to_bcl2_inhibitor_dn	46	0.18697	0.0092201	0.11438	0.051076	0.994673
GO_bp:go_protein_lipoylation	7	0.63109	0.012153	0.38608	0.051079	0.994673
GO_bp:go_negative_regulation_of_mitochondrial_outer_membrane_permeabilization_involved_in_apoptotic_signaling_pathway	7	0.53402	0.010284	0.32684	0.051151	0.994673
Curated_gene_sets:reactome_trail_signaling	8	0.5748	0.011833	0.35185	0.051176	0.994673
GO_mf:go_s_adenosyl_l_methionine_binding	9	0.49317	0.010768	0.30214	0.051323	0.994673
GO_bp:go_regulation_of_systemic_arterial_blood_pressure_by_hormone	35	0.21162	0.0091057	0.12969	0.051384	0.994673
Curated_gene_sets:reactome_zbp1_dai_mediated_induction_of_type_i_ifns	19	0.28163	0.0089323	0.17261	0.051394	0.994673
Curated_gene_sets:hoshida_liver_cancer_survival_up	70	0.15192	0.0092362	0.093142	0.051447	0.994673
Curated_gene_sets:biocarta_g2_pathway	23	0.26915	0.0093911	0.16505	0.051489	0.994673
GO_bp:go_myeloid_leukocyte_activation	600	0.053335	0.0093584	0.032708	0.051496	0.994673
GO_bp:go_negative_regulation_of_receptor_signaling_pathway_via_stat	20	0.24953	0.0081196	0.15312	0.051597	0.994673
GO_cc:go_collagen_type_iv_trimer	4	0.80321	0.011693	0.49307	0.05167	0.994673
Curated_gene_sets:kondo_prostate_cancer_with_h3k27me3	181	0.099338	0.0096825	0.06103	0.051806	0.994673
GO_bp:go_regulation_of_centrosome_duplication	40	0.19784	0.0090994	0.12193	0.052348	0.994673
GO_bp:go_lung_lobe_development	6	0.5263	0.0093836	0.32448	0.052412	0.994673
Curated_gene_sets:lein_cerebellum_markers	78	0.12637	0.0081079	0.07803	0.052685	0.994673
GO_bp:go_regulation_of_response_to_food	18	0.29502	0.0091076	0.18217	0.052687	0.994673
GO_bp:go_sterol_import	10	0.41553	0.0095633	0.25661	0.052707	0.994673
Curated_gene_sets:xu_hgf_targets_repressed_by_akt1_dn	82	0.13822	0.0090917	0.085359	0.052712	0.994673
GO_bp:go_positive_regulation_of_sterol_transport	22	0.2742	0.0093572	0.16944	0.052815	0.994673
GO_bp:go_cellular_response_to_hormone_stimulus	652	0.051343	0.0093777	0.03173	0.052828	0.994673
GO_bp:go_cell_differentiation_in_hindbrain	17	0.36279	0.010885	0.22456	0.053103	0.994673
GO_mf:go_diphosphoinositol_polyphosphate_diphosphatase_activity	2	1.0085	0.010382	0.62428	0.053125	0.994673
GO_bp:go_negative_regulation_of_gluconeogenesis	15	0.28471	0.0080241	0.1764	0.053274	0.994673
GO_bp:go_protein_localization_to_juxtaparanode_region_of_axon	5	0.63096	0.01027	0.39104	0.053323	0.994673
Curated_gene_sets:mcgowan_rsp6_targets_up	18	0.30508	0.0094182	0.18911	0.053362	0.994673
GO_cc:go_dendrite_membrane	38	0.20519	0.0091989	0.1272	0.053371	0.994673
Curated_gene_sets:mikkelsen_es_lcp_with_h3k27me3	14	0.36004	0.0098035	0.22321	0.053385	0.994673
Curated_gene_sets:takeda_targets_of_nup98_hoxa9_fusion_16d_dn	109	0.11981	0.0090798	0.074288	0.053408	0.994673
GO_cc:go_transcription_elongation_factor_complex	55	0.17323	0.0093388	0.10751	0.053576	0.994673
Curated_gene_sets:lopez_mesotelioma_survival_time_dn	7	0.4537	0.0087371	0.2816	0.053585	0.994673
GO_mf:go_actinin_binding	35	0.22548	0.0097019	0.14011	0.05379	0.994673
GO_bp:go_establishment_of_centrosome_localization	7	0.41356	0.0079641	0.25712	0.053883	0.994673
GO_bp:go_regulation_of_neurotransmitter_receptor_activity	65	0.16608	0.009731	0.10332	0.053996	0.994673
GO_mf:go_c_x3_c_chemokine_binding	5	0.50283	0.0081842	0.31283	0.053997	0.994673
Curated_gene_sets:iwanaga_carcinogenesis_by_kras_pten_up	170	0.093145	0.0088013	0.058087	0.054418	0.994673
Curated_gene_sets:kegg_tyrosine_metabolism	37	0.20973	0.0092783	0.13081	0.054446	0.994673
GO_bp:go_production_of_molecular_mediator_involved_in_inflammatory_response	56	0.16405	0.0089237	0.10239	0.054563	0.994673
GO_bp:go_secretion_by_tissue	37	0.21113	0.0093402	0.1319	0.054731	0.994673
GO_mf:go_oxidoreductase_activity_acting_on_paired_donors_with_incorporation_or_reduction_of_molecular_oxygen_reduced_iron_sulfur_protein_as_one_donor_and_incorporation_of_one_atom_of_oxygen	6	0.66534	0.011862	0.41565	0.054732	0.994673
Curated_gene_sets:kegg_inositol_phosphate_metabolism	52	0.17237	0.0090365	0.10773	0.054814	0.994673
Curated_gene_sets:nouzova_methylated_in_apl	58	0.17526	0.009702	0.10959	0.054889	0.994673
GO_bp:go_positive_regulation_of_cholesterol_storage	7	0.43936	0.0084609	0.275	0.055067	0.994673
Curated_gene_sets:garcia_targets_of_fli1_and_dax1_up	48	0.18379	0.0092578	0.11519	0.055304	0.994673
GO_bp:go_negative_regulation_of_necrotic_cell_death	16	0.28259	0.0082255	0.17714	0.055332	0.994673
Curated_gene_sets:hernandez_mitotic_arrest_by_docetaxel_1_dn	38	0.24122	0.010814	0.15124	0.055375	0.994673
GO_bp:go_metanephric_nephron_morphogenesis	24	0.23679	0.0084397	0.14848	0.055387	0.994673
Curated_gene_sets:reactome_ddx58_ifih1_mediated_induction_of_interferon_alpha_beta	75	0.15372	0.0096719	0.096422	0.055457	0.994673
GO_mf:go_hydrolase_activity_hydrolyzing_o_glycosyl_compounds	82	0.14265	0.009383	0.089497	0.055497	0.994673
GO_bp:go_plasminogen_activation	21	0.28535	0.0095143	0.17904	0.055502	0.994673
GO_bp:go_somite_specification	4	0.58259	0.0084815	0.36556	0.055514	0.994673
Curated_gene_sets:delaserna_myod_targets_up	85	0.13695	0.009171	0.085939	0.055528	0.994673
GO_bp:go_regulation_of_nervous_system_development	837	0.044573	0.0091772	0.027979	0.055583	0.994673
GO_cc:go_neuron_part	1596	0.03307	0.0092021	0.020785	0.055814	0.994673
GO_bp:go_acute_inflammatory_response	103	0.13202	0.0097275	0.082984	0.055823	0.994673
GO_bp:go_regulation_of_antigen_processing_and_presentation_of_peptide_antigen	6	0.75085	0.013387	0.47196	0.055825	0.994673
GO_bp:go_rrna_base_methylation	8	0.48035	0.0098886	0.30204	0.05589	0.994673
Curated_gene_sets:reactome_trafficking_and_processing_of_endosomal_tlr	10	0.41648	0.0095854	0.26189	0.055892	0.994673
GO_bp:go_astrocyte_cell_migration	7	0.70187	0.013516	0.44164	0.056015	0.994673
GO_bp:go_negative_regulation_of_potassium_ion_transmembrane_transport	21	0.24083	0.0080297	0.15156	0.056049	0.994673
Curated_gene_sets:reactome_inositol_phosphate_metabolism	42	0.18754	0.0088382	0.11803	0.05605	0.994673
GO_bp:go_regulation_of_dendrite_morphogenesis	77	0.14158	0.0090261	0.089109	0.056055	0.994673
Curated_gene_sets:martinez_response_to_trabectedin_dn	265	0.078586	0.0092474	0.049467	0.056082	0.994673
GO_bp:go_regulation_of_organelle_assembly	170	0.092719	0.008761	0.058394	0.056176	0.994673
Curated_gene_sets:conrad_stem_cell	38	0.18193	0.008156	0.11458	0.05618	0.994673
GO_bp:go_phosphatidylcholine_acyl_chain_remodeling	27	0.24826	0.0093845	0.15637	0.056196	0.994673
Curated_gene_sets:shin_b_cell_lymphoma_cluster_2	29	0.217	0.0085007	0.13671	0.05623	0.994673
GO_bp:go_negative_regulation_of_receptor_biosynthetic_process	7	0.47538	0.0091546	0.29963	0.056319	0.994673
GO_bp:go_regulation_of_development_heterochronic	13	0.28445	0.0074638	0.17933	0.056362	0.994673
Curated_gene_sets:nam_fxyd5_targets_dn	17	0.3027	0.0090817	0.19094	0.056458	0.994673
GO_bp:go_signal_transduction_in_absence_of_ligand	68	0.14258	0.0085439	0.089938	0.05646	0.994673
Curated_gene_sets:reactome_alpha_defensins	9	0.57778	0.012615	0.36447	0.056467	0.994673
GO_mf:go_dna_polymerase_activity	29	0.23062	0.0090342	0.14551	0.056502	0.994673
GO_bp:go_astrocyte_development	36	0.1938	0.008457	0.12229	0.056527	0.994673
Curated_gene_sets:schavolt_targets_of_tp53_and_tp63	15	0.34912	0.0098395	0.22038	0.056589	0.994673
GO_cc:go_extrinsic_component_of_external_side_of_plasma_membrane	8	0.38998	0.0080282	0.24636	0.056728	0.994673
GO_bp:go_locomotor_rhythm	13	0.41937	0.011004	0.26497	0.056752	0.994673
Curated_gene_sets:corre_multiple_myeloma_dn	54	0.16309	0.0087122	0.10305	0.056763	0.994673
GO_bp:go_negative_regulation_of_smooth_muscle_contraction	16	0.3271	0.0095209	0.20672	0.056796	0.994673
Curated_gene_sets:hoffman_clock_targets_dn	10	0.45755	0.010531	0.28929	0.056881	0.994673
GO_bp:go_protein_dephosphorylation	290	0.071973	0.0088538	0.045508	0.056888	0.994673
Curated_gene_sets:tavazoie_metastasis	88	0.12135	0.0082678	0.076734	0.056902	0.994673
Curated_gene_sets:reactome_gaba_receptor_activation	51	0.18121	0.0094082	0.11459	0.056913	0.994673
GO_bp:go_postsynaptic_specialization_organization	32	0.22748	0.00936	0.14387	0.056932	0.994673
Curated_gene_sets:reactome_the_canonical_retinoid_cycle_in_rods_twilight_vision	23	0.23183	0.0080889	0.14668	0.057013	0.994673
GO_bp:go_metanephric_epithelium_development	26	0.21962	0.0081468	0.13904	0.057123	0.994673
GO_bp:go_tendon_development	7	0.51058	0.0098324	0.32335	0.057174	0.994673
GO_bp:go_inactivation_of_mapk_activity	24	0.25885	0.0092257	0.16398	0.057232	0.994673
Curated_gene_sets:vandesluis_commd1_targets_group_4_dn	16	0.27751	0.0080776	0.17588	0.05731	0.994673
GO_bp:go_spinal_cord_association_neuron_differentiation	14	0.32456	0.0088373	0.20585	0.057448	0.994673
GO_bp:go_pentose_metabolic_process	5	0.61733	0.010048	0.39155	0.057454	0.994673
GO_bp:go_negative_regulation_of_smad_protein_signal_transduction	5	0.50655	0.0082447	0.32129	0.057455	0.994673
GO_bp:go_digestion	126	0.10499	0.0085504	0.066594	0.057466	0.994673
GO_bp:go_gastrulation	164	0.096979	0.0090018	0.061539	0.057536	0.994673
GO_cc:go_basal_dendrite	7	0.45144	0.0086936	0.28651	0.057566	0.994673
GO_cc:go_vacuolar_proton_transporting_v_type_atpase_complex	16	0.2728	0.0079404	0.17315	0.05758	0.994673
GO_bp:go_phospholipid_efflux	12	0.39894	0.010057	0.25347	0.057764	0.994673
GO_bp:go_stress_granule_assembly	17	0.27286	0.0081866	0.17346	0.057861	0.994673
GO_bp:go_glutamate_receptor_signaling_pathway	92	0.1359	0.0094661	0.086421	0.057927	0.994673
GO_bp:go_regulation_of_smad_protein_signal_transduction	22	0.23564	0.0080414	0.14993	0.058028	0.994673
GO_mf:go_protein_kinase_c_activity	15	0.31566	0.0088966	0.20093	0.058103	0.994673
Curated_gene_sets:reactome_gamma_carboxylation_hypusine_formation_and_arylsulfatase_activation	32	0.22642	0.0093165	0.14415	0.058133	0.994673
GO_bp:go_formation_of_primary_germ_layer	111	0.11725	0.0089666	0.074675	0.058198	0.994673
GO_mf:go_hexosaminidase_activity	12	0.38184	0.0096264	0.24321	0.058219	0.994673
GO_bp:go_nail_development	10	0.4838	0.011135	0.30832	0.058318	0.994673
Curated_gene_sets:durand_stroma_s_up	264	0.077436	0.0090951	0.04936	0.058362	0.994673
GO_bp:go_regulation_of_collagen_fibril_organization	5	0.83986	0.01367	0.53539	0.058374	0.994673
GO_bp:go_heat_generation	16	0.29529	0.0085951	0.18832	0.058449	0.994673
GO_mf:go_anion_anion_antiporter_activity	28	0.25439	0.0097924	0.16224	0.058451	0.994673
Curated_gene_sets:warters_ir_response_5gy	47	0.19102	0.0095218	0.12184	0.058472	0.994673
Curated_gene_sets:nikolsky_breast_cancer_12q24_amplicon	15	0.47672	0.013436	0.30407	0.058477	0.994673
GO_bp:go_negative_regulation_of_dendrite_morphogenesis	12	0.40858	0.0103	0.26071	0.058547	0.994673
Curated_gene_sets:dazard_response_to_uv_scc_up	94	0.12265	0.0086352	0.078361	0.058783	0.994673
GO_cc:go_ciliary_tip	44	0.19904	0.0096005	0.12717	0.058786	0.994673
GO_bp:go_torc1_signaling	38	0.20339	0.0091181	0.12995	0.05879	0.994673
GO_bp:go_ribosome_assembly	54	0.17378	0.0092831	0.11104	0.058799	0.994673
GO_bp:go_intraciliary_transport_involved_in_cilium_assembly	40	0.20025	0.0092101	0.12805	0.058938	0.994673
Curated_gene_sets:kokkinakis_methionine_deprivation_48hr_dn	56	0.16583	0.0090205	0.10609	0.059035	0.994673
GO_bp:go_response_to_uv_c	15	0.33883	0.0095496	0.21688	0.059123	0.994673
GO_bp:go_5_phosphoribose_1_diphosphate_biosynthetic_process	4	0.51613	0.007514	0.33044	0.059161	0.994673
GO_mf:go_sequence_specific_single_stranded_dna_binding	14	0.36382	0.0099063	0.23298	0.059207	0.994673
Curated_gene_sets:biocarta_ppara_pathway	51	0.17079	0.0088672	0.10939	0.059236	0.994673
Curated_gene_sets:biocarta_ldl_pathway	6	0.5091	0.0090769	0.32611	0.059261	0.994673
GO_bp:go_cytoplasmic_pattern_recognition_receptor_signaling_pathway_in_response_to_virus	26	0.2573	0.0095444	0.16483	0.059276	0.994673
Curated_gene_sets:collis_prkdc_substrates	21	0.24501	0.0081693	0.157	0.059317	0.994673
Curated_gene_sets:biocarta_acetaminophen_pathway	5	0.88323	0.014376	0.56598	0.059329	0.994673
Curated_gene_sets:krige_response_to_tosedostat_6hr_dn	879	0.04301	0.0090643	0.027569	0.059383	0.994673
GO_mf:go_calcium_dependent_protein_binding	57	0.1729	0.0094884	0.11084	0.059415	0.994673
GO_bp:go_mesodermal_cell_fate_commitment	18	0.28911	0.0089252	0.18535	0.059419	0.994673
GO_bp:go_comma_shaped_body_morphogenesis	6	0.51672	0.0092126	0.33147	0.059525	0.994673
GO_mf:go_cyclic_nucleotide_dependent_protein_kinase_activity	8	0.46346	0.0095409	0.29731	0.05953	0.994673
GO_mf:go_intramolecular_oxidoreductase_activity	45	0.19585	0.0095528	0.1257	0.059617	0.994673
GO_bp:go_protein_deneddylation	10	0.3733	0.0085914	0.23972	0.059719	0.994673
GO_bp:go_regulation_of_systemic_arterial_blood_pressure_by_endothelin	5	0.62341	0.010147	0.40035	0.059729	0.994673
GO_bp:go_postsynaptic_density_assembly	18	0.29177	0.0090074	0.18744	0.059794	0.994673
Curated_gene_sets:cheok_response_to_mercaptopurine_and_ld_mtx_dn	19	0.31069	0.009854	0.19962	0.059815	0.994673
Curated_gene_sets:noushmehr_gbm_somatic_mutated	9	0.37179	0.0081178	0.23905	0.059956	0.994673
GO_bp:go_regulation_of_neuron_projection_development	443	0.058814	0.0089053	0.037817	0.059959	0.994673
GO_mf:go_tumor_necrosis_factor_receptor_binding	29	0.22807	0.0089341	0.14669	0.060009	0.994673
Curated_gene_sets:figueroa_aml_methylation_cluster_1_up	106	0.12465	0.0093163	0.080196	0.06007	0.994673
Curated_gene_sets:alonso_metastasis_emt_dn	5	0.59114	0.0096215	0.38034	0.060077	0.994673
Curated_gene_sets:appel_imatinib_response	32	0.20272	0.0083411	0.13053	0.060225	0.994673
GO_cc:go_neuron_projection	1209	0.036579	0.0089577	0.02356	0.060267	0.994673
Curated_gene_sets:reactome_mucopolysaccharidoses	8	0.41994	0.0086451	0.27048	0.060274	0.994673
Curated_gene_sets:reactome_phospholipid_metabolism	200	0.082461	0.0084445	0.053129	0.060332	0.994673
GO_mf:go_large_ribosomal_subunit_rrna_binding	5	0.55423	0.0090208	0.35709	0.060334	0.994673
GO_bp:go_regulation_of_growth	609	0.049672	0.0087786	0.032018	0.060419	0.994673
GO_bp:go_response_to_light_stimulus	287	0.072872	0.0089187	0.046974	0.060424	0.994673
GO_bp:go_aspartate_metabolic_process	6	0.4137	0.007376	0.26678	0.060497	0.994673
GO_cc:go_intraciliary_transport_particle_b	20	0.2941	0.0095699	0.18979	0.060625	0.994673
GO_bp:go_response_to_amine	45	0.17457	0.008515	0.11274	0.060767	0.994673
Curated_gene_sets:wallace_jak2_targets_up	22	0.29758	0.010155	0.19224	0.060829	0.994673
Curated_gene_sets:reactome_transcription_of_e2f_targets_under_negative_control_by_p107_rbl1_and_p130_rbl2_in_complex_with_hdac1	17	0.27443	0.0082335	0.17735	0.060892	0.994673
GO_bp:go_scf_complex_assembly	6	0.48562	0.0086582	0.31387	0.060919	0.994673
GO_bp:go_negative_regulation_of_epithelial_cell_differentiation_involved_in_kidney_development	3	0.64991	0.0081941	0.42013	0.060956	0.994673
GO_bp:go_positive_regulation_of_vacuole_organization	13	0.34434	0.0090352	0.22277	0.061097	0.994673
Curated_gene_sets:reactome_acyl_chain_remodelling_of_pc	27	0.23709	0.0089622	0.1534	0.061118	0.994673
GO_bp:go_regulation_of_integrin_mediated_signaling_pathway	10	0.4783	0.011008	0.30952	0.061151	0.994673
GO_bp:go_positive_regulation_of_exit_from_mitosis	5	0.60644	0.0098705	0.39247	0.061163	0.994673
Curated_gene_sets:kegg_non_homologous_end_joining	13	0.35065	0.0092006	0.22695	0.061184	0.994673
GO_mf:go_e_box_binding	49	0.16566	0.0084312	0.10723	0.061192	0.994673
Curated_gene_sets:den_interact_with_lca5	25	0.22504	0.008186	0.14575	0.061305	0.994673
GO_mf:go_g_rich_strand_telomeric_dna_binding	10	0.43465	0.010003	0.28157	0.061344	0.994673
Curated_gene_sets:krishnan_furin_targets_dn	10	0.48729	0.011215	0.31575	0.061396	0.994673
GO_bp:go_regulation_of_synaptic_growth_at_neuromuscular_junction	5	0.64294	0.010465	0.41678	0.061473	0.994673
GO_bp:go_renal_vesicle_development	18	0.26699	0.0082424	0.17308	0.06148	0.994673
GO_mf:go_fibronectin_binding	28	0.23963	0.0092243	0.15537	0.061509	0.994673
Curated_gene_sets:mili_pseudopodia_chemotaxis_dn	396	0.061555	0.0088233	0.039914	0.061524	0.994673
Curated_gene_sets:zhou_cell_cycle_genes_in_ir_response_2hr	7	0.42259	0.0081378	0.27429	0.061716	0.994673
Curated_gene_sets:reactome_ampk_inhibits_chrebp_transcriptional_activation_activity	8	0.37666	0.0077541	0.2445	0.061729	0.994673
Curated_gene_sets:reactome_g_protein_gated_potassium_channels	25	0.24613	0.0089532	0.15977	0.061731	0.994673
GO_bp:go_aromatic_amino_acid_family_catabolic_process	15	0.31101	0.0087656	0.202	0.061827	0.994673
GO_bp:go_epithelial_cell_differentiation_involved_in_kidney_development	39	0.17477	0.0079372	0.11351	0.06184	0.994673
GO_bp:go_positive_regulation_of_t_helper_1_cell_differentiation	6	0.59841	0.010669	0.38877	0.061889	0.994673
GO_bp:go_positive_regulation_of_uterine_smooth_muscle_contraction	7	0.43029	0.0082863	0.27978	0.06204	0.994673
GO_bp:go_positive_regulation_of_macrophage_differentiation	14	0.30419	0.0082828	0.19802	0.06226	0.994673
Curated_gene_sets:reichert_mitosis_lin9_targets	28	0.25481	0.0098085	0.16597	0.062368	0.994673
Curated_gene_sets:takada_gastric_cancer_copy_number_dn	30	0.26691	0.010634	0.17391	0.062435	0.994673
Curated_gene_sets:biocarta_rarrxr_pathway	7	0.49659	0.0095629	0.32362	0.062468	0.994673
GO_bp:go_negative_regulation_of_transmembrane_transport	104	0.11739	0.0086913	0.076521	0.062511	0.994673
GO_mf:go_tau_protein_kinase_activity	22	0.25278	0.0086262	0.16484	0.062592	0.994673
GO_bp:go_organic_hydroxy_compound_catabolic_process	64	0.15342	0.00892	0.1001	0.062696	0.994673
GO_bp:go_determination_of_dorsal_ventral_asymmetry	9	0.33745	0.0073681	0.22019	0.062705	0.994673
GO_mf:go_snrnp_binding	7	0.6198	0.011936	0.40454	0.062759	0.994673
GO_bp:go_positive_regulation_of_telomerase_rna_localization_to_cajal_body	13	0.39676	0.010411	0.25903	0.062813	0.994673
GO_bp:go_negative_regulation_of_catalytic_activity	712	0.046162	0.0087963	0.030144	0.062848	0.994673
Curated_gene_sets:pramoonjago_sox4_targets_dn	50	0.17538	0.0090161	0.1146	0.062965	0.994673
GO_bp:go_neuron_development	1013	0.039647	0.0089364	0.025909	0.062993	0.994673
GO_bp:go_rna_guanine_n7_methylation	6	0.99151	0.017678	0.64835	0.063111	0.994673
GO_bp:go_positive_regulation_by_host_of_viral_transcription	17	0.28881	0.008665	0.18888	0.063138	0.994673
Curated_gene_sets:reactome_other_semaphorin_interactions	18	0.30368	0.0093749	0.19866	0.063196	0.994673
GO_bp:go_positive_regulation_of_excitatory_postsynaptic_potential	26	0.22738	0.0084348	0.14878	0.063225	0.994673
GO_bp:go_midbrain_dopaminergic_neuron_differentiation	15	0.33988	0.0095791	0.22239	0.063227	0.994673
Curated_gene_sets:graessmann_response_to_mc_and_serum_deprivation_up	208	0.086012	0.0089807	0.056309	0.06333	0.994673
Curated_gene_sets:kegg_retinol_metabolism	62	0.19151	0.01096	0.12541	0.063381	0.994673
Curated_gene_sets:lee_early_t_lymphocyte_up	97	0.12868	0.0092027	0.084346	0.063559	0.994673
GO_bp:go_negative_regulation_of_potassium_ion_transport	29	0.1976	0.0077408	0.12958	0.063643	0.994673
GO_bp:go_positive_regulation_of_t_cell_apoptotic_process	13	0.39769	0.010435	0.2609	0.063725	0.994673
GO_bp:go_regulation_of_macrophage_derived_foam_cell_differentiation	30	0.19011	0.0075743	0.12472	0.063733	0.994673
GO_cc:go_cell_cortex_part	162	0.091676	0.008458	0.06017	0.063814	0.994673
GO_bp:go_embryonic_placenta_morphogenesis	25	0.2399	0.0087265	0.15758	0.063967	0.994673
Curated_gene_sets:amit_egf_response_40_hela	42	0.18777	0.0088488	0.12334	0.063977	0.994673
GO_bp:go_fatty_acid_homeostasis	14	0.31517	0.0085818	0.20712	0.064052	0.994673
GO_bp:go_mononuclear_cell_differentiation	33	0.20342	0.0084998	0.13369	0.06407	0.994673
GO_mf:go_inositol_trisphosphate_phosphatase_activity	6	0.53559	0.0095491	0.35208	0.064118	0.994673
GO_bp:go_detection_of_molecule_of_bacterial_origin	11	0.36172	0.0087312	0.23787	0.064183	0.994673
Curated_gene_sets:jeon_smad6_targets_dn	19	0.27048	0.0085787	0.178	0.064321	0.994673
Curated_gene_sets:valk_aml_cluster_11	36	0.18518	0.0080808	0.12194	0.06444	0.994673
GO_bp:go_positive_regulation_of_interferon_gamma_secretion	8	0.49687	0.010229	0.32798	0.064904	0.994673
GO_mf:go_oxidoreductase_activity_acting_on_paired_donors_with_incorporation_or_reduction_of_molecular_oxygen	150	0.10217	0.0090733	0.067481	0.065016	0.994673
GO_bp:go_protein_c_linked_glycosylation	5	0.52213	0.0084984	0.3451	0.065155	0.994673
Curated_gene_sets:reactome_diseases_of_immune_system	21	0.26495	0.008834	0.17526	0.065308	0.994673
Curated_gene_sets:berenjeno_transformed_by_rhoa_forever_up	20	0.27748	0.0090289	0.18356	0.065329	0.994673
Curated_gene_sets:wang_lsd1_targets_dn	32	0.21999	0.0090517	0.14555	0.065351	0.994673
GO_bp:go_phagocytosis	243	0.077105	0.0086936	0.051021	0.065376	0.994673
GO_cc:go_facit_collagen_trimer	6	0.60598	0.010804	0.40142	0.065585	0.994673
Curated_gene_sets:chiang_liver_cancer_subclass_unannotated_up	84	0.12785	0.0085111	0.084836	0.06592	0.994673
Curated_gene_sets:reactome_glucocorticoid_biosynthesis	9	0.4318	0.0094281	0.28669	0.066026	0.994673
Curated_gene_sets:greenbaum_e2a_targets_up	30	0.24561	0.0097855	0.16314	0.066113	0.994673
GO_bp:go_positive_regulation_of_metanephric_glomerulus_development	4	0.54287	0.0079033	0.36082	0.066233	0.994673
GO_bp:go_regulation_of_synaptic_vesicle_cycle	104	0.12442	0.0092115	0.082722	0.066296	0.994673
GO_bp:go_leptin_mediated_signaling_pathway	9	0.38059	0.00831	0.25317	0.066394	0.994673
GO_bp:go_er_associated_misfolded_protein_catabolic_process	12	0.4121	0.010389	0.27418	0.066433	0.994673
GO_bp:go_mannosylation	34	0.22281	0.0094496	0.14827	0.06646	0.994673
GO_bp:go_chondroitin_sulfate_catabolic_process	10	0.45203	0.010403	0.30082	0.066473	0.994673
Curated_gene_sets:lim_mammary_luminal_progenitor_up	58	0.1583	0.0087629	0.10536	0.066509	0.994673
GO_bp:go_response_to_interleukin_2	12	0.30765	0.0077558	0.20485	0.066589	0.994673
GO_bp:go_regulation_of_vascular_smooth_muscle_contraction	7	0.53485	0.0103	0.3566	0.066838	0.994673
GO_cc:go_parallel_fiber_to_purkinje_cell_synapse	15	0.34716	0.0097843	0.23148	0.06685	0.994673
GO_mf:go_g_protein_coupled_receptor_kinase_activity	7	0.43902	0.0084544	0.29284	0.066926	0.994673
GO_bp:go_lung_vasculature_development	6	0.5274	0.0094031	0.35193	0.067006	0.994673
Curated_gene_sets:rickman_head_and_neck_cancer_e	78	0.13902	0.0089195	0.092785	0.067044	0.994673
GO_bp:go_regulation_of_t_helper_1_cell_differentiation	10	0.36413	0.0083804	0.24332	0.067275	0.994673
GO_bp:go_negative_regulation_of_tor_signaling	44	0.17126	0.0082602	0.11445	0.067294	0.994673
GO_bp:go_embryonic_process_involved_in_female_pregnancy	5	0.5026	0.0081804	0.33589	0.067298	0.994673
GO_bp:go_cellular_response_to_estrogen_stimulus	14	0.34343	0.0093512	0.22964	0.067401	0.994673
GO_bp:go_fucose_catabolic_process	9	0.32969	0.0071986	0.22047	0.067417	0.994673
Curated_gene_sets:reactome_switching_of_origins_to_a_post_replicative_state	91	0.13481	0.0093391	0.090173	0.067475	0.994673
GO_bp:go_negative_regulation_of_protein_serine_threonine_kinase_activity	122	0.10604	0.0084989	0.070988	0.067633	0.994673
GO_mf:go_cdp_alcohol_phosphatidyltransferase_activity	8	0.4537	0.00934	0.30375	0.067643	0.994673
GO_bp:go_regulation_of_amino_acid_transport	29	0.21394	0.0083806	0.14327	0.067695	0.994673
Curated_gene_sets:ly_aging_old_dn	56	0.17281	0.0094003	0.11577	0.067767	0.994673
GO_bp:go_cerebellar_purkinje_cell_granule_cell_precursor_cell_signaling_involved_in_regulation_of_granule_cell_precursor_cell_proliferation	6	0.44109	0.0078643	0.29551	0.067776	0.994673
GO_bp:go_negative_regulation_of_histone_h4_acetylation	5	0.60648	0.0098712	0.40643	0.067836	0.994673
GO_mf:go_ribosomal_small_subunit_binding	14	0.29862	0.0081311	0.20013	0.067841	0.994673
GO_bp:go_regulation_of_metanephric_glomerulus_development	5	0.50279	0.0081835	0.33697	0.067852	0.994673
Curated_gene_sets:dazard_uv_response_cluster_g1	55	0.15493	0.0083525	0.10392	0.068005	0.994673
Curated_gene_sets:reactome_rna_polymerase_ii_transcribes_snrna_genes	73	0.13815	0.0085765	0.092697	0.068074	0.994673
GO_mf:go_secondary_active_sulfate_transmembrane_transporter_activity	12	0.3506	0.0088388	0.23533	0.068146	0.994673
GO_mf:go_alcohol_binding	82	0.13767	0.0090555	0.092413	0.068166	0.994673
Curated_gene_sets:petretto_blood_pressure_dn	8	0.39484	0.0081282	0.26509	0.068194	0.994673
GO_bp:go_telomerase_rna_localization	17	0.32402	0.0097213	0.21766	0.068304	0.994673
Curated_gene_sets:sengupta_nasopharyngeal_carcinoma_with_lmp1_up	362	0.061718	0.0084661	0.041463	0.068322	0.994673
GO_cc:go_dna_replication_preinitiation_complex	5	0.85639	0.013939	0.57561	0.068414	0.994673
Curated_gene_sets:tian_tnf_signaling_not_via_nfkb	21	0.27006	0.0090042	0.1817	0.068615	0.994673
GO_bp:go_regulation_of_activation_induced_cell_death_of_t_cells	4	0.72925	0.010617	0.49072	0.068642	0.994673
Curated_gene_sets:reactome_highly_calcium_permeable_nicotinic_acetylcholine_receptors	9	0.51724	0.011294	0.34882	0.069074	0.994673
Curated_gene_sets:kegg_neuroactive_ligand_receptor_interaction	250	0.079642	0.0091063	0.053722	0.069117	0.994673
GO_bp:go_cellular_response_to_histamine	8	0.40238	0.0082835	0.27172	0.069333	0.994673
Curated_gene_sets:graham_cml_quiescent_vs_normal_quiescent_dn	43	0.19758	0.0094213	0.13346	0.069394	0.994673
Curated_gene_sets:reactome_vldl_clearance	6	0.45763	0.0081591	0.30931	0.069513	0.994673
GO_mf:go_dna_topoisomerase_activity	7	0.42227	0.0081317	0.28582	0.069795	0.994673
Curated_gene_sets:sa_programmed_cell_death	11	0.38187	0.0092173	0.25853	0.069839	0.994673
GO_cc:go_endoplasmic_reticulum_golgi_intermediate_compartment	114	0.12071	0.0093541	0.081768	0.069951	0.994673
Curated_gene_sets:grabarczyk_bcl11b_targets_dn	55	0.15655	0.0084396	0.10605	0.069952	0.994673
Curated_gene_sets:abraham_alpc_vs_multiple_myeloma_up	26	0.22253	0.0082547	0.15076	0.069978	0.994673
Curated_gene_sets:biocarta_gaba_pathway	9	0.41877	0.0091437	0.28388	0.070091	0.994673
Curated_gene_sets:reactome_activation_of_bh3_only_proteins	30	0.20665	0.0082333	0.14015	0.070188	0.994673
GO_bp:go_positive_regulation_of_extrinsic_apoptotic_signaling_pathway_in_absence_of_ligand	10	0.31379	0.0072218	0.21284	0.070211	0.994673
GO_bp:go_ribosomal_large_subunit_biogenesis	65	0.16435	0.0096295	0.11148	0.070219	0.994673
GO_bp:go_tachykinin_receptor_signaling_pathway	8	0.4044	0.0083251	0.27433	0.070236	0.994673
GO_bp:go_negative_regulation_of_viral_induced_cytoplasmic_pattern_recognition_receptor_signaling_pathway	10	0.43442	0.0099982	0.29481	0.070312	0.994673
GO_mf:go_succinate_dehydrogenase_activity	6	0.50601	0.0090218	0.34357	0.070413	0.994673
GO_cc:go_respiratory_chain_complex_ii	6	0.50601	0.0090218	0.34357	0.070413	0.994673
GO_bp:go_negative_regulation_of_intrinsic_apoptotic_signaling_pathway_in_response_to_osmotic_stress	5	0.46441	0.0075588	0.31536	0.070437	0.994673
GO_bp:go_regulation_of_viral_induced_cytoplasmic_pattern_recognition_receptor_signaling_pathway	20	0.31241	0.010166	0.21219	0.07048	0.994673
GO_mf:go_protein_serine_threonine_kinase_activity	403	0.057935	0.0083759	0.039358	0.070524	0.994673
GO_mf:go_phosphatidylinositol_4_5_bisphosphate_5_phosphatase_activity	7	0.52132	0.010039	0.35432	0.070614	0.994673
Curated_gene_sets:biocarta_tall1_pathway	14	0.32624	0.0088833	0.22176	0.070637	0.994673
GO_bp:go_regulation_of_glial_cell_apoptotic_process	8	0.37345	0.0076879	0.25394	0.070711	0.994673
Curated_gene_sets:kegg_ether_lipid_metabolism	33	0.20313	0.0084876	0.13813	0.070712	0.994673
Curated_gene_sets:biocarta_tnfr2_pathway	15	0.31581	0.0089007	0.21489	0.070843	0.994673
GO_cc:go_gator2_complex	13	0.35361	0.0092783	0.24066	0.070885	0.994673
GO_cc:go_microvillus_membrane	21	0.25993	0.0086667	0.17704	0.071038	0.994673
Curated_gene_sets:pid_arf6_trafficking_pathway	46	0.17164	0.0084641	0.11693	0.071082	0.994673
Curated_gene_sets:reactome_foxo_mediated_transcription_of_cell_death_genes	15	0.33571	0.0094616	0.22875	0.071121	0.994673
GO_bp:go_macrophage_differentiation	39	0.18787	0.0085324	0.12807	0.071213	0.994673
GO_bp:go_protein_o_linked_mannosylation	17	0.3066	0.0091987	0.20902	0.071218	0.994673
Curated_gene_sets:gentile_uv_response_cluster_d2	36	0.19052	0.0083137	0.12989	0.071232	0.994673
GO_bp:go_p38mapk_cascade	43	0.1775	0.0084639	0.12102	0.07124	0.994673
Curated_gene_sets:hu_angiogenesis_dn	37	0.20022	0.0088576	0.13654	0.071283	0.994673
Curated_gene_sets:reactome_irf3_mediated_activation_of_type_1_ifn	5	0.4396	0.007155	0.29979	0.071286	0.994673
GO_bp:go_negative_regulation_of_muscle_contraction	25	0.22663	0.0082437	0.15458	0.071321	0.994673
GO_bp:go_response_to_lithium_ion	21	0.20258	0.0067546	0.13818	0.071321	0.994673
GO_bp:go_regulation_of_interleukin_1_mediated_signaling_pathway	7	0.42451	0.0081748	0.28962	0.07137	0.994673
Curated_gene_sets:croonquist_stromal_stimulation_dn	10	0.43755	0.01007	0.29861	0.071437	0.994673
GO_bp:go_germ_cell_proliferation	5	0.40711	0.0066262	0.2779	0.071479	0.994673
GO_bp:go_regulation_of_g_protein_coupled_receptor_signaling_pathway	132	0.098903	0.0082433	0.067576	0.071665	0.994673
GO_mf:go_rrna_binding	60	0.1545	0.0086986	0.10559	0.071704	0.994673
Curated_gene_sets:kegg_glycerophospholipid_metabolism	74	0.1331	0.0083192	0.090972	0.071727	0.994673
GO_bp:go_regulation_of_astrocyte_differentiation	31	0.19824	0.0080285	0.1355	0.071738	0.994673
GO_mf:go_phosphatidylinositol_phosphate_5_phosphatase_activity	10	0.36288	0.0083517	0.24809	0.071788	0.994673
GO_bp:go_smooth_muscle_tissue_development	19	0.25618	0.0081252	0.17516	0.0718	0.994673
GO_bp:go_alcohol_metabolic_process	208	0.083685	0.0087377	0.057225	0.071831	0.994673
GO_bp:go_regulation_of_skeletal_muscle_fiber_development	10	0.33902	0.0078025	0.2319	0.071896	0.994673
Curated_gene_sets:foster_tolerant_macrophage_dn	392	0.058513	0.0083457	0.040048	0.072008	0.994673
Curated_gene_sets:terao_aox4_targets_skin_up	25	0.22603	0.0082221	0.15475	0.072067	0.994673
GO_bp:go_regulation_of_interferon_gamma_secretion	11	0.40821	0.0098533	0.27968	0.072218	0.994673
GO_bp:go_peptidyl_lysine_dimethylation	14	0.2804	0.007635	0.19214	0.072249	0.994673
GO_bp:go_regulation_of_smooth_muscle_contraction	59	0.15349	0.0085696	0.10518	0.072255	0.994673
GO_bp:go_negative_regulation_of_antigen_receptor_mediated_signaling_pathway	27	0.20411	0.0077156	0.13992	0.072321	0.994673
GO_bp:go_stress_granule_disassembly	5	0.52676	0.0085736	0.36117	0.072368	0.994673
Curated_gene_sets:reactome_laminin_interactions	26	0.20314	0.0075354	0.13929	0.072375	0.994673
Curated_gene_sets:reactome_class_c_3_metabotropic_glutamate_pheromone_receptors	38	0.24079	0.010795	0.16514	0.07242	0.994673
GO_bp:go_dopamine_catabolic_process	5	0.49464	0.0080509	0.33931	0.07246	0.994673
GO_bp:go_regulation_of_excitatory_synapse_assembly	15	0.31749	0.008948	0.21786	0.072532	0.994673
GO_cc:go_aster	7	0.41875	0.0080639	0.28736	0.07254	0.994673
GO_bp:go_apoptotic_process_in_bone_marrow_cell	6	0.3912	0.0069747	0.26856	0.072621	0.994673
Curated_gene_sets:biocarta_nuclearrs_pathway	33	0.21373	0.0089304	0.14681	0.072734	0.994673
Curated_gene_sets:reactome_mrna_editing	10	0.34558	0.0079536	0.23757	0.072892	0.994673
GO_bp:go_regulation_of_t_cell_receptor_signaling_pathway	37	0.1905	0.0084274	0.13112	0.073151	0.994673
GO_bp:go_positive_regulation_of_interleukin_10_secretion	5	0.50751	0.0082604	0.34942	0.073201	0.994673
GO_bp:go_apoptotic_signaling_pathway	553	0.048771	0.0082261	0.033591	0.073275	0.994673
Curated_gene_sets:miyagawa_targets_of_ewsr1_ets_fusions_up	244	0.074281	0.0083922	0.051176	0.073335	0.994673
Curated_gene_sets:bandres_response_to_carmustin_mgmt_24hr_dn	32	0.22095	0.0090915	0.1523	0.073428	0.994673
GO_bp:go_skeletal_muscle_acetylcholine_gated_channel_clustering	12	0.3191	0.0080446	0.21998	0.073463	0.994673
GO_bp:go_srebp_signaling_pathway	8	0.45235	0.0093123	0.31186	0.073468	0.994673
GO_bp:go_mesodermal_cell_fate_specification	14	0.2881	0.0078445	0.19867	0.073522	0.994673
GO_cc:go_golgi_cisterna	104	0.10621	0.0078632	0.073269	0.073601	0.994673
Curated_gene_sets:kim_mycn_amplification_targets_up	84	0.11864	0.0078982	0.081858	0.073634	0.994673
GO_bp:go_positive_regulation_of_release_of_cytochrome_c_from_mitochondria	30	0.24668	0.0098283	0.17021	0.073642	0.994673
GO_mf:go_fibroblast_growth_factor_activated_receptor_activity	5	0.50837	0.0082744	0.35083	0.073674	0.994673
Curated_gene_sets:biocarta_nfkb_pathway	18	0.25731	0.0079434	0.17758	0.073681	0.994673
Curated_gene_sets:zhong_secretome_of_lung_cancer_and_fibroblast	120	0.10449	0.0083059	0.072115	0.073697	0.994673
Curated_gene_sets:takeda_targets_of_nup98_hoxa9_fusion_10d_dn	136	0.093175	0.0078818	0.064317	0.073724	0.994673
GO_bp:go_heparan_sulfate_proteoglycan_biosynthetic_process_enzymatic_modification	5	0.56611	0.009214	0.39079	0.073736	0.994673
GO_bp:go_tor_signaling	109	0.1024	0.0077604	0.070723	0.073835	0.994673
Curated_gene_sets:fung_il2_targets_with_stat5_binding_sites	6	0.47356	0.0084432	0.32716	0.073892	0.994673
GO_cc:go_basement_membrane_collagen_trimer	5	0.61899	0.010075	0.42767	0.073912	0.994673
GO_bp:go_glomerulus_development	56	0.13995	0.0076127	0.096713	0.073955	0.994673
Curated_gene_sets:martinez_tp53_targets_dn	549	0.049775	0.0083659	0.0344	0.073967	0.994673
GO_cc:go_seh1_associated_complex	17	0.30086	0.0090264	0.20795	0.073993	0.994673
GO_bp:go_corticotropin_secretion	6	0.46483	0.0082875	0.32142	0.074081	0.994673
GO_bp:go_positive_regulation_of_lymphocyte_apoptotic_process	17	0.33405	0.010022	0.231	0.074085	0.994673
GO_bp:go_centriole_assembly	39	0.19108	0.0086781	0.13222	0.074218	0.994673
GO_cc:go_r2tp_complex	5	0.7005	0.011401	0.48488	0.074285	0.994673
GO_bp:go_methylation	336	0.065448	0.0086554	0.045317	0.074351	0.994673
GO_bp:go_mesonephric_tubule_formation	9	0.38136	0.0083269	0.26459	0.074754	0.994673
Curated_gene_sets:reactome_transcription_of_e2f_targets_under_negative_control_by_dream_complex	19	0.25454	0.0080731	0.17662	0.074783	0.994673
GO_bp:go_cytoplasmic_sequestering_of_nf_kappab	4	0.69423	0.010107	0.48176	0.074799	0.994673
Curated_gene_sets:biocarta_ace2_pathway	10	0.33612	0.0077359	0.23347	0.074987	0.994673
GO_bp:go_gamma_aminobutyric_acid_signaling_pathway	21	0.27899	0.0093021	0.19384	0.075054	0.994673
GO_cc:go_esc_e_z_complex	15	0.29933	0.0084361	0.20809	0.07517	0.994673
GO_bp:go_positive_regulation_of_blood_vessel_diameter	55	0.1479	0.0079732	0.10283	0.075201	0.994673
GO_bp:go_centromere_complex_assembly	52	0.17831	0.0093479	0.12399	0.075204	0.994673
GO_mf:go_protein_antigen_binding	7	0.44251	0.0085216	0.30784	0.075302	0.994673
GO_mf:go_heparan_sulfate_sulfotransferase_activity	14	0.32195	0.0087664	0.22402	0.075348	0.994673
GO_bp:go_phenol_containing_compound_catabolic_process	7	0.45417	0.008746	0.31604	0.075366	0.994673
GO_mf:go_phosphatase_activity	248	0.071296	0.0081197	0.049623	0.075409	0.994673
Curated_gene_sets:heller_silenced_by_methylation_dn	107	0.11077	0.0083179	0.077145	0.075527	0.994673
Curated_gene_sets:kommagani_tp63_gamma_targets	9	0.3431	0.0074914	0.23899	0.075564	0.994673
GO_mf:go_diphosphotransferase_activity	4	0.54321	0.0079082	0.37847	0.075617	0.994673
GO_bp:go_intracellular_lipid_transport	36	0.19321	0.0084314	0.13467	0.075697	0.994673
GO_cc:go_golgi_cisterna_membrane	82	0.1178	0.0077486	0.082195	0.075921	0.994673
Curated_gene_sets:jiang_vhl_targets	85	0.12629	0.0084573	0.08817	0.07603	0.994673
Curated_gene_sets:lei_hoxc8_targets_up	11	0.36994	0.0089294	0.25828	0.076043	0.994673
GO_bp:go_regulation_of_rna_binding	11	0.28925	0.0069818	0.20196	0.076058	0.994673
Curated_gene_sets:mikkelsen_npc_icp_with_h3k27me3	12	0.31128	0.0078475	0.21737	0.07608	0.994673
GO_bp:go_ketone_body_biosynthetic_process	9	0.32914	0.0071865	0.22987	0.076104	0.994673
GO_cc:go_phagocytic_vesicle_membrane	65	0.15169	0.0088875	0.10594	0.076108	0.994673
GO_bp:go_regulation_of_mrna_binding	9	0.2941	0.0064214	0.20541	0.076123	0.994673
GO_bp:go_protein_insertion_into_mitochondrial_membrane_involved_in_apoptotic_signaling_pathway	30	0.20671	0.0082356	0.14439	0.076139	0.994673
GO_cc:go_postsynaptic_specialization_intracellular_component	18	0.22966	0.0070899	0.16047	0.076208	0.994673
GO_cc:go_histone_deacetylase_complex	64	0.1335	0.007762	0.09331	0.076261	0.994673
GO_bp:go_excitatory_synapse_assembly	24	0.24215	0.0086307	0.16957	0.07665	0.994673
GO_bp:go_response_to_salt_stress	21	0.23425	0.0078104	0.16404	0.076662	0.994673
GO_cc:go_signal_recognition_particle_receptor_complex	6	0.49149	0.0087629	0.3442	0.07667	0.994673
GO_bp:go_ventricular_cardiac_muscle_cell_development	12	0.39091	0.0098549	0.2738	0.0767	0.994673
GO_bp:go_negative_regulation_of_jun_kinase_activity	13	0.30175	0.0079175	0.21144	0.076786	0.994673
GO_bp:go_intraciliary_transport	50	0.16896	0.0086858	0.11855	0.077062	0.994673
Curated_gene_sets:reactome_phosphorylation_of_the_apc_c	19	0.28707	0.0091048	0.20161	0.077255	0.994673
Curated_gene_sets:gargalovic_response_to_oxidized_phospholipids_purple_dn	7	0.50925	0.0098067	0.35785	0.077368	0.994673
Curated_gene_sets:schaeffer_sox9_targets_in_prostate_development_up	20	0.24281	0.0079008	0.17069	0.077452	0.994673
Curated_gene_sets:lu_tumor_vasculature_dn	7	0.40694	0.0078366	0.28614	0.077496	0.994673
GO_bp:go_regulation_of_transcription_involved_in_g1_s_transition_of_mitotic_cell_cycle	27	0.25135	0.0095011	0.17673	0.077497	0.994673
Curated_gene_sets:biocarta_hes_pathway	12	0.29944	0.0075489	0.2106	0.077554	0.994673
GO_mf:go_benzodiazepine_receptor_activity	9	0.44392	0.0096928	0.31232	0.077617	0.994673
GO_bp:go_enamel_mineralization	16	0.32782	0.009542	0.23088	0.077832	0.994673
Curated_gene_sets:nikolsky_breast_cancer_17q21_q25_amplicon	330	0.12011	0.015745	0.084662	0.078005	0.994673
Curated_gene_sets:moreaux_b_lymphocyte_maturation_by_taci_dn	74	0.14176	0.0088605	0.099969	0.078094	0.994673
Curated_gene_sets:flechner_pbl_kidney_transplant_rejected_vs_ok_up	59	0.1594	0.0088997	0.11248	0.078236	0.994673
GO_bp:go_kinetochore_assembly	16	0.34407	0.010015	0.24284	0.078274	0.994673
GO_bp:go_modulation_of_transcription_in_other_organism_involved_in_symbiotic_interaction	28	0.21545	0.0082931	0.15213	0.078374	0.994673
Curated_gene_sets:bandres_response_to_carmustin_without_mgmt_48hr_up	18	0.24448	0.0075474	0.17267	0.078413	0.994673
GO_cc:go_anchored_component_of_plasma_membrane	54	0.16279	0.008696	0.11502	0.078507	0.994673
GO_bp:go_regulation_of_plasminogen_activation	12	0.34112	0.0085997	0.24107	0.078544	0.994673
GO_bp:go_axis_elongation	30	0.21765	0.0086716	0.15389	0.078647	0.994673
GO_bp:go_positive_regulation_of_dna_binding_transcription_factor_activity	240	0.071623	0.008026	0.050688	0.078838	0.994673
GO_cc:go_dystroglycan_complex	6	0.43783	0.0078061	0.30988	0.078857	0.994673
GO_bp:go_endoderm_development	69	0.12757	0.0077002	0.090302	0.078886	0.994673
GO_bp:go_negative_regulation_of_cholesterol_biosynthetic_process	4	0.61546	0.00896	0.43574	0.078923	0.994673
GO_mf:go_double_stranded_telomeric_dna_binding	9	0.3417	0.0074609	0.24195	0.078941	0.994673
GO_bp:go_positive_regulation_of_skeletal_muscle_fiber_development	7	0.37808	0.0072808	0.26774	0.07897	0.994673
GO_bp:go_negative_regulation_of_phospholipase_activity	8	0.46846	0.0096439	0.33187	0.079045	0.994673
GO_bp:go_blood_vessel_endothelial_cell_migration	103	0.10959	0.0080746	0.077686	0.079184	0.994673
Curated_gene_sets:reactome_ikba_variant_leads_to_eda_id	6	0.42617	0.0075983	0.30236	0.079359	0.994673
GO_bp:go_negative_regulation_of_bone_development	8	0.31675	0.0065208	0.22473	0.07936	0.994673
GO_bp:go_negative_regulation_of_fatty_acid_biosynthetic_process	15	0.26605	0.0074984	0.18878	0.079384	0.994673
GO_bp:go_mitotic_dna_replication	10	0.3719	0.0085593	0.26403	0.079492	0.994673
Curated_gene_sets:reactome_apc_c:cdc20_mediated_degradation_of_cyclin_b	23	0.26978	0.0094132	0.19191	0.079912	0.994673
Curated_gene_sets:fischer_g2_m_cell_cycle	229	0.073275	0.0080232	0.052129	0.079927	0.994673
GO_bp:go_b_cell_apoptotic_process	21	0.26094	0.0087002	0.18564	0.079937	0.994673
GO_cc:go_eukaryotic_translation_initiation_factor_2_complex	4	0.72362	0.010535	0.51483	0.079944	0.994673
Curated_gene_sets:rickman_tumor_differentiated_moderately_vs_poorly_dn	15	0.26321	0.0074184	0.18731	0.079993	0.994673
Curated_gene_sets:reactome_miscellaneous_substrates	12	0.3224	0.0081277	0.22969	0.080232	0.994673
Curated_gene_sets:reactome_ketone_body_metabolism	10	0.32256	0.0074237	0.22989	0.080302	0.994673
GO_bp:go_regulation_of_systemic_arterial_blood_pressure_by_renin_angiotensin	22	0.2209	0.0075385	0.15745	0.080325	0.994673
Curated_gene_sets:reactome_nuclear_receptor_transcription_pathway	50	0.16901	0.0086886	0.12047	0.080329	0.994673
Curated_gene_sets:zwang_class_1_transiently_induced_by_egf	474	0.051303	0.0080285	0.036569	0.080334	0.994673
GO_bp:go_cellular_response_to_virus	47	0.15653	0.0078023	0.11163	0.080435	0.994673
GO_cc:go_mitotic_spindle	93	0.11483	0.0080421	0.081896	0.080439	0.994673
Curated_gene_sets:reactome_acyl_chain_remodelling_of_pe	29	0.2064	0.0080854	0.14723	0.080486	0.994673
GO_cc:go_filtration_diaphragm	9	0.30479	0.0066549	0.21753	0.080595	0.994673
GO_bp:go_regulation_of_macrophage_differentiation	21	0.24597	0.008201	0.17556	0.080613	0.994673
GO_mf:go_postsynaptic_neurotransmitter_receptor_activity	48	0.18262	0.009199	0.13045	0.080779	0.994673
GO_mf:go_dynein_heavy_chain_binding	13	0.30066	0.0078891	0.21486	0.080865	0.994673
Curated_gene_sets:reactome_methylation	14	0.35016	0.0095345	0.25027	0.080897	0.994673
GO_bp:go_intraspecies_interaction_between_organisms	47	0.17409	0.0086779	0.12447	0.080959	0.994673
GO_mf:go_insulin_like_growth_factor_i_binding	13	0.36808	0.0096581	0.26344	0.081186	0.994673
GO_bp:go_mechanoreceptor_differentiation	59	0.14927	0.0083337	0.10685	0.081226	0.994673
Curated_gene_sets:simbulan_parp1_targets_up	27	0.20619	0.0077941	0.14783	0.081549	0.994673
GO_bp:go_vagina_development	9	0.3896	0.0085067	0.27938	0.081593	0.994673
Curated_gene_sets:bandres_response_to_carmustin_without_mgmt_24hr_up	12	0.27456	0.0069218	0.19702	0.081731	0.994673
Curated_gene_sets:boylan_multiple_myeloma_c_d_up	129	0.094554	0.0077913	0.067862	0.081772	0.994673
GO_mf:go_oxidoreductase_activity_acting_on_paired_donors_with_incorporation_or_reduction_of_molecular_oxygen_reduced_flavin_or_flavoprotein_as_one_donor_and_incorporation_of_one_atom_of_oxygen	29	0.23768	0.0093108	0.17063	0.081831	0.994673
GO_cc:go_axolemma	14	0.28732	0.0078235	0.20629	0.081847	0.994673
GO_bp:go_regulation_of_mesenchymal_cell_proliferation	31	0.20627	0.0083537	0.14822	0.082022	0.994673
GO_bp:go_positive_regulation_of_amino_acid_transport	15	0.23373	0.0065873	0.16798	0.082068	0.994673
GO_bp:go_foam_cell_differentiation	35	0.16133	0.0069418	0.116	0.082155	0.994673
GO_bp:go_fucosylation	20	0.23161	0.0075364	0.16653	0.082158	0.994673
Curated_gene_sets:reactome_notch1_intracellular_domain_regulates_transcription	43	0.16545	0.007889	0.11896	0.082166	0.994673
Curated_gene_sets:reactome_potassium_channels	98	0.10991	0.0079002	0.079041	0.082198	0.994673
Curated_gene_sets:reactome_regulation_of_fzd_by_ubiquitination	21	0.22039	0.0073481	0.15859	0.082328	0.994673
Curated_gene_sets:reactome_trif_ticam1_mediated_tlr4_signaling	90	0.1129	0.0077789	0.081449	0.082855	0.994673
GO_bp:go_pons_development	10	0.30095	0.0069263	0.21714	0.082892	0.994673
GO_cc:go_cop9_signalosome	31	0.17964	0.0072751	0.12963	0.082925	0.994673
GO_bp:go_dendrite_development	198	0.076132	0.0077578	0.054952	0.082971	0.994673
GO_bp:go_cellular_response_to_hydroperoxide	7	0.34559	0.0066551	0.24946	0.082989	0.994673
GO_cc:go_proton_transporting_v_type_atpase_complex	24	0.20588	0.0073377	0.14874	0.083169	0.994673
Curated_gene_sets:lien_breast_carcinoma_metaplastic	32	0.18454	0.0075932	0.13339	0.083271	0.994673
GO_bp:go_luteinization	10	0.32459	0.0074704	0.23468	0.083325	0.994673
Curated_gene_sets:reactome_regulation_of_innate_immune_responses_to_cytosolic_dna	14	0.31728	0.008639	0.22942	0.083356	0.994673
GO_bp:go_phospholipid_dephosphorylation	32	0.18185	0.0074826	0.13151	0.083368	0.994673
GO_bp:go_regulation_of_inward_rectifier_potassium_channel_activity	4	0.44858	0.0065306	0.32447	0.083422	0.994673
Curated_gene_sets:waesch_anaphase_promoting_complex	12	0.37186	0.0093748	0.26915	0.083554	0.994673
GO_bp:go_positive_regulation_of_autophagosome_assembly	11	0.3242	0.0078255	0.2348	0.083693	0.994673
Curated_gene_sets:reactome_bicarbonate_transporters	10	0.37411	0.00861	0.27095	0.083697	0.994673
Curated_gene_sets:gouyer_tati_targets_up	10	0.34319	0.0078986	0.24864	0.083758	0.994673
GO_bp:go_negative_regulation_of_mast_cell_activation	11	0.34745	0.0083866	0.25195	0.08395	0.994673
GO_mf:go_ubiquinone_binding	7	0.44682	0.0086045	0.32454	0.084302	0.994673
Curated_gene_sets:reactome_cs_ds_degradation	9	0.47823	0.010442	0.34772	0.084527	0.994673
GO_mf:go_cadmium_ion_binding	5	0.51272	0.0083451	0.37295	0.084616	0.994673
Curated_gene_sets:smid_breast_cancer_luminal_a_dn	16	0.32803	0.009548	0.23862	0.084626	0.994673
GO_bp:go_potassium_ion_transport	219	0.07226	0.0077395	0.052575	0.084666	0.994673
Curated_gene_sets:lau_apoptosis_cdkn2a_up	54	0.14868	0.0079426	0.1082	0.084701	0.994673
GO_bp:go_cellular_carbohydrate_catabolic_process	41	0.16286	0.0075832	0.11861	0.084877	0.994673
GO_bp:go_chromatin_remodeling	158	0.089506	0.0081561	0.065222	0.084993	0.994673
Curated_gene_sets:biocarta_rna_pathway	9	0.36309	0.0079278	0.26459	0.085	0.994673
GO_bp:go_tumor_necrosis_factor_mediated_signaling_pathway	154	0.093449	0.0084077	0.068107	0.085031	0.994673
GO_bp:go_negative_regulation_of_protein_modification_by_small_protein_conjugation_or_removal	73	0.12991	0.0080647	0.094698	0.08507	0.994673
GO_bp:go_regulation_of_glutamate_receptor_signaling_pathway	57	0.14522	0.0079695	0.10595	0.08526	0.994673
GO_bp:go_saliva_secretion	13	0.27355	0.0071776	0.19965	0.08534	0.994673
GO_bp:go_regulation_of_vacuole_organization	35	0.18306	0.007877	0.13364	0.08538	0.994673
GO_mf:go_icosanoid_binding	6	0.59798	0.010662	0.43663	0.085427	0.994673
GO_bp:go_positive_regulation_of_myotube_differentiation	31	0.18415	0.0074578	0.13463	0.085702	0.994673
Curated_gene_sets:riz_erythroid_differentiation_hbz	36	0.18297	0.0079843	0.13384	0.085809	0.994673
Curated_gene_sets:biocarta_atm_pathway	20	0.24606	0.0080066	0.18	0.085828	0.994673
GO_bp:go_positive_regulation_of_macrophage_derived_foam_cell_differentiation	16	0.21455	0.0062449	0.15699	0.085877	0.994673
GO_bp:go_positive_regulation_of_extrinsic_apoptotic_signaling_pathway	47	0.14831	0.0073925	0.10852	0.085885	0.994673
Curated_gene_sets:zhang_proliferating_vs_quiescent	49	0.15543	0.0079105	0.11374	0.085895	0.994673
Curated_gene_sets:tarte_plasma_cell_vs_b_lymphocyte_dn	35	0.19196	0.0082599	0.14048	0.0859	0.994673
Curated_gene_sets:wang_nfkb_targets	20	0.20486	0.0066661	0.14997	0.085974	0.994673
GO_bp:go_negative_regulation_of_ubiquitin_protein_ligase_activity	9	0.37665	0.008224	0.27591	0.086121	0.994673
Curated_gene_sets:zwang_transiently_up_by_2nd_egf_pulse_only	1452	0.02968	0.0079102	0.021742	0.086122	0.994673
GO_bp:go_regulation_of_dendritic_spine_morphogenesis	37	0.16654	0.0073673	0.12202	0.086164	0.994673
Curated_gene_sets:kegg_lysosome	115	0.10011	0.0077912	0.073365	0.086219	0.994673
GO_bp:go_positive_regulation_of_fertilization	12	0.29314	0.0073901	0.21484	0.086225	0.994673
GO_bp:go_neuron_cell_cell_adhesion	13	0.27548	0.0072284	0.20193	0.08626	0.994673
GO_bp:go_integrin_mediated_signaling_pathway	95	0.11667	0.0082573	0.085561	0.086367	0.994673
GO_bp:go_negative_regulation_of_apoptotic_process_in_bone_marrow_cell	5	0.37126	0.0060427	0.2724	0.086468	0.994673
Curated_gene_sets:chicas_rb1_targets_low_serum	92	0.11209	0.0078076	0.082253	0.086498	0.994673
Curated_gene_sets:reactome_digestion_of_dietary_carbohydrate	10	0.38367	0.0088302	0.28155	0.086499	0.994673
Curated_gene_sets:nikolsky_breast_cancer_20q11_amplicon	31	0.3672	0.014871	0.26947	0.086502	0.994673
GO_cc:go_cell_body_membrane	27	0.19279	0.0072877	0.14152	0.086556	0.994673
Curated_gene_sets:reactome_regulation_of_tp53_expression_and_degradation	37	0.17508	0.0077453	0.12853	0.086576	0.994673
Curated_gene_sets:reactome_cytochrome_p450_arranged_by_substrate_type	63	0.14132	0.0081523	0.10376	0.086604	0.994673
GO_bp:go_positive_regulation_of_complement_activation	3	0.72528	0.0091445	0.53257	0.086633	0.994673
GO_bp:go_alditol_catabolic_process	6	0.4255	0.0075862	0.31249	0.086671	0.994673
Curated_gene_sets:mikkelsen_ips_icp_with_h3k27me3	53	0.14139	0.007483	0.10389	0.086777	0.994673
GO_mf:go_voltage_gated_potassium_channel_activity	82	0.11351	0.0074664	0.083425	0.086831	0.994673
Curated_gene_sets:kim_all_disorders_calb1_corr_dn	36	0.18568	0.0081027	0.13653	0.086921	0.994673
GO_mf:go_retinol_binding	15	0.27725	0.0078141	0.2039	0.086968	0.994673
GO_bp:go_negative_regulation_of_p38mapk_cascade	6	0.41641	0.0074242	0.30626	0.086978	0.994673
GO_cc:go_nuclear_pericentric_heterochromatin	8	0.38047	0.0078324	0.27989	0.087027	0.994673
GO_cc:go_microtubule_cytoskeleton	1092	0.034349	0.0080206	0.025276	0.087092	0.994673
GO_bp:go_positive_regulation_of_t_cell_receptor_signaling_pathway	13	0.3636	0.0095406	0.26771	0.087217	0.994673
GO_bp:go_regulation_of_oxidative_stress_induced_intrinsic_apoptotic_signaling_pathway	24	0.21333	0.0076034	0.15716	0.087335	0.994673
Curated_gene_sets:gerhold_adipogenesis_up	47	0.14587	0.0072711	0.10748	0.087378	0.994673
GO_mf:go_phosphatidylinositol_4_5_bisphosphate_phosphatase_activity	11	0.40523	0.0097812	0.29876	0.087501	0.994673
GO_bp:go_peptidyl_aspartic_acid_modification	5	0.52673	0.0085731	0.38871	0.08771	0.994673
Curated_gene_sets:reactome_nf_kb_activation_through_fadd_rip_1_pathway_mediated_by_caspase_8_and_10	11	0.31626	0.0076338	0.23342	0.087739	0.994673
GO_bp:go_regulation_of_ubiquitin_protein_ligase_activity	20	0.25693	0.0083605	0.18965	0.087756	0.994673
Curated_gene_sets:li_cytidine_analogs_cyctotoxicity	14	0.31283	0.0085179	0.23112	0.08796	0.994673
GO_bp:go_dna_replication_independent_nucleosome_organization	52	0.167	0.0087546	0.12346	0.088102	0.994673
GO_bp:go_negative_regulation_of_rig_i_signaling_pathway	8	0.4106	0.0084528	0.30358	0.088112	0.994673
GO_mf:go_retinal_binding	16	0.2473	0.0071982	0.18286	0.088134	0.994673
GO_bp:go_acute_inflammatory_response_to_antigenic_stimulus	21	0.29542	0.0098498	0.21844	0.088134	0.994673
Curated_gene_sets:florio_human_neocortex	40	0.16814	0.0077334	0.12433	0.08814	0.994673
GO_cc:go_mpp7_dlg1_lin7_complex	5	0.4379	0.0071274	0.324	0.08827	0.994673
GO_bp:go_regulation_of_systemic_arterial_blood_pressure_mediated_by_a_chemical_signal	44	0.15823	0.0076319	0.11711	0.088346	0.994673
Curated_gene_sets:shin_b_cell_lymphoma_cluster_9	17	0.26847	0.0080548	0.19872	0.088363	0.994673
GO_cc:go_intrinsic_component_of_plasma_membrane	1566	0.029391	0.0081081	0.021756	0.088371	0.994673
GO_bp:go_negative_regulation_of_kidney_development	14	0.26888	0.0073214	0.19918	0.088531	0.994673
Curated_gene_sets:reactome_bmal1:clock_npas2_activates_circadian_gene_expression	26	0.20227	0.0075031	0.14984	0.088533	0.994673
GO_bp:go_energy_homeostasis	34	0.16537	0.0070133	0.12253	0.088573	0.994673
Curated_gene_sets:reactome_dissolution_of_fibrin_clot	13	0.2677	0.0070241	0.19835	0.088582	0.994673
GO_bp:go_organic_anion_transport	455	0.05222	0.0080107	0.038698	0.088613	0.994673
GO_bp:go_positive_regulation_of_cell_cycle_checkpoint	8	0.32119	0.0066122	0.2381	0.088684	0.994673
GO_mf:go_hydrolase_activity_acting_on_glycosyl_bonds	105	0.10778	0.0080175	0.080006	0.088981	0.994673
GO_bp:go_growth	886	0.036334	0.0076863	0.026974	0.088999	0.994673
GO_bp:go_response_to_ammonium_ion	126	0.091078	0.0074177	0.067632	0.089056	0.994673
GO_bp:go_blood_coagulation_intrinsic_pathway	16	0.29674	0.0086372	0.2205	0.089198	0.994673
GO_bp:go_peptidyl_lysine_monomethylation	8	0.45188	0.0093025	0.3358	0.089213	0.994673
GO_cc:go_histone_methyltransferase_complex	80	0.124	0.0080567	0.092161	0.089255	0.994673
GO_bp:go_glutathione_derivative_biosynthetic_process	22	0.25574	0.0087275	0.1901	0.089274	0.994673
GO_cc:go_granular_component	4	0.62099	0.0090405	0.46163	0.08929	0.994673
GO_bp:go_rig_i_signaling_pathway	20	0.26331	0.0085681	0.19575	0.089297	0.994673
GO_bp:go_selenium_compound_metabolic_process	6	0.4696	0.0083726	0.34925	0.08939	0.994673
GO_bp:go_regulation_of_cholesterol_esterification	11	0.3028	0.0073089	0.22533	0.089518	0.994673
GO_bp:go_face_morphogenesis	32	0.18344	0.0075478	0.13666	0.089765	0.994673
GO_bp:go_amine_catabolic_process	20	0.24402	0.0079403	0.18182	0.089794	0.994673
GO_bp:go_amacrine_cell_differentiation	8	0.34962	0.0071974	0.26066	0.089923	0.994673
GO_bp:go_phosphatidylethanolamine_acyl_chain_remodeling	26	0.2139	0.0079348	0.15949	0.089937	0.994673
Curated_gene_sets:reactome_ca_dependent_events	33	0.17319	0.0072362	0.12917	0.090019	0.994673
GO_bp:go_oligosaccharide_catabolic_process	13	0.25548	0.0067036	0.19068	0.090156	0.994673
GO_bp:go_regulation_of_membrane_tubulation	6	0.4031	0.0071869	0.30111	0.090341	0.994673
GO_mf:go_mannosyltransferase_activity	26	0.22404	0.0083108	0.16735	0.090343	0.994673
GO_bp:go_negative_regulation_of_hydrolase_activity	406	0.055439	0.0080441	0.041414	0.090356	0.994673
GO_bp:go_response_to_corticotropin_releasing_hormone	5	0.56149	0.0091389	0.41955	0.090409	0.994673
GO_mf:go_gdp_dissociation_inhibitor_activity	12	0.37689	0.0095016	0.28193	0.090646	0.994673
GO_bp:go_collagen_fibril_organization	49	0.15721	0.0080009	0.11762	0.090683	0.994673
Curated_gene_sets:hoffman_clock_targets_up	10	0.32293	0.0074322	0.24178	0.090845	0.994673
GO_bp:go_ires_dependent_viral_translational_initiation	9	0.30293	0.0066144	0.22692	0.090952	0.994673
Curated_gene_sets:schuhmacher_myc_targets_up	74	0.12313	0.0076956	0.09225	0.090997	0.994673
GO_bp:go_sperm_ejaculation	5	0.49192	0.0080066	0.3687	0.091082	0.994673
Curated_gene_sets:yih_response_to_arsenite_c2	14	0.29499	0.0080322	0.22112	0.091098	0.994673
Curated_gene_sets:amundson_dna_damage_response_tp53	16	0.27159	0.0079052	0.20361	0.091131	0.994673
GO_bp:go_opsonization	12	0.29428	0.0074188	0.22087	0.091386	0.994673
GO_bp:go_negative_regulation_of_lipoprotein_lipase_activity	6	0.45978	0.0081975	0.34519	0.091447	0.994673
GO_bp:go_aspartate_family_amino_acid_biosynthetic_process	22	0.19569	0.0066781	0.14692	0.091454	0.994673
GO_bp:go_positive_regulation_of_gastrulation	9	0.38715	0.0084533	0.29073	0.0915	0.994673
GO_bp:go_labyrinthine_layer_morphogenesis	21	0.22221	0.007409	0.1669	0.091536	0.994673
GO_bp:go_positive_regulation_of_establishment_of_protein_localization_to_telomere	9	0.37178	0.0081176	0.27926	0.091557	0.994673
Curated_gene_sets:reactome_hdl_clearance	5	0.57533	0.0093642	0.43227	0.091614	0.994673
GO_mf:go_fatty_acid_derivative_binding	27	0.19703	0.0074479	0.14804	0.091617	0.994673
GO_bp:go_positive_regulation_of_antigen_receptor_mediated_signaling_pathway	21	0.25463	0.0084899	0.19135	0.091656	0.994673
GO_bp:go_glycerol_biosynthetic_process	5	0.41626	0.0067751	0.31299	0.091783	0.994673
GO_bp:go_regulation_of_meiotic_cell_cycle	43	0.16446	0.0078422	0.12367	0.091796	0.994673
GO_bp:go_polyamine_transport	7	0.34355	0.0066157	0.25843	0.091879	0.994673
Curated_gene_sets:reactome_rnf_mutants_show_enhanced_wnt_signaling_and_proliferation	8	0.34324	0.007066	0.25826	0.091929	0.994673
GO_bp:go_regulation_of_receptor_clustering	11	0.31114	0.0075102	0.23411	0.09193	0.994673
Curated_gene_sets:reactome_s_phase	159	0.089368	0.008169	0.067279	0.092047	0.994673
GO_cc:go_atpase_complex	96	0.1064	0.0075701	0.08012	0.092097	0.994673
Curated_gene_sets:reactome_ficolins_bind_to_repetitive_carbohydrate_structures_on_the_target_cell_surface	5	0.4056	0.0066017	0.3056	0.092225	0.994673
GO_bp:go_phosphatidylcholine_metabolic_process	40	0.16545	0.0076096	0.12468	0.092262	0.994673
Curated_gene_sets:reactome_loss_of_mecp2_binding_ability_to_the_ncor_smrt_complex	5	0.48422	0.0078812	0.36497	0.092312	0.994673
GO_bp:go_positive_regulation_of_neuron_maturation	5	0.40223	0.0065468	0.30338	0.092458	0.994673
Curated_gene_sets:kaab_failed_heart_atrium_up	34	0.18011	0.0076384	0.13585	0.092466	0.994673
GO_cc:go_eukaryotic_translation_initiation_factor_3_complex_eif3m	7	0.37418	0.0072057	0.28224	0.092471	0.994673
GO_bp:go_positive_regulation_of_nitric_oxide_synthase_activity	21	0.22567	0.0075244	0.17031	0.092591	0.994673
Curated_gene_sets:biocarta_akap95_pathway	10	0.40337	0.0092836	0.30461	0.092724	0.994673
Curated_gene_sets:ebauer_targets_of_pax3_foxo1_fusion_up	180	0.078865	0.0076659	0.059581	0.092819	0.994673
GO_mf:go_ubiquitin_like_protein_ligase_activity	207	0.074173	0.0077261	0.056065	0.092931	0.994673
Curated_gene_sets:reactome_synthesis_of_pa	38	0.16257	0.0072881	0.12291	0.092981	0.994673
GO_cc:go_arp2_3_protein_complex	11	0.28118	0.006787	0.21263	0.093028	0.994673
Curated_gene_sets:takao_response_to_uvb_radiation_dn	96	0.10757	0.0076531	0.08135	0.093047	0.994673
Curated_gene_sets:mcclung_delta_fosb_targets_2wk	44	0.14182	0.0068402	0.10733	0.093201	0.994673
Curated_gene_sets:hahtola_mycosis_fungoides_cd4_dn	107	0.095881	0.0071997	0.072611	0.093352	0.994673
GO_bp:go_negative_regulation_of_membrane_depolarization	7	0.31587	0.0060828	0.23936	0.09349	0.994673
Curated_gene_sets:mizushima_autophagosome_formation	21	0.24751	0.0082526	0.18767	0.093613	0.994673
Curated_gene_sets:lee_neural_crest_stem_cell_up	136	0.08737	0.0073907	0.066274	0.093712	0.994673
Curated_gene_sets:mullighan_npm1_mutated_signature_2_dn	73	0.10916	0.0067766	0.08284	0.093809	0.994673
GO_bp:go_regulation_of_fatty_acid_biosynthetic_process	39	0.16143	0.0073314	0.12261	0.093996	0.994673
GO_bp:go_positive_regulation_of_blood_vessel_endothelial_cell_proliferation_involved_in_sprouting_angiogenesis	8	0.32998	0.0067931	0.25085	0.094191	0.994673
GO_bp:go_nik_nf_kappab_signaling	153	0.087369	0.0078354	0.066518	0.094525	0.994673
Curated_gene_sets:sweet_kras_oncogenic_signature	86	0.10704	0.0072096	0.081522	0.094609	0.994673
GO_bp:go_positive_regulation_of_mucus_secretion	6	0.4716	0.0084082	0.35931	0.094688	0.994673
GO_bp:go_organic_acid_biosynthetic_process	277	0.060813	0.0073139	0.046367	0.094849	0.994673
Curated_gene_sets:farmer_breast_cancer_cluster_2	31	0.21689	0.0087838	0.16543	0.094932	0.994673
GO_bp:go_regulation_of_astrocyte_activation	8	0.35431	0.0072938	0.27026	0.094947	0.994673
GO_bp:go_inositol_phosphate_catabolic_process	15	0.26216	0.0073886	0.20008	0.095064	0.994673
Curated_gene_sets:browne_hcmv_infection_12hr_dn	94	0.10182	0.0071687	0.077723	0.0951	0.994673
GO_bp:go_smooth_muscle_cell_matrix_adhesion	5	0.40227	0.0065474	0.30719	0.095193	0.994673
GO_bp:go_cytokine_production_involved_in_inflammatory_response	35	0.16646	0.0071623	0.12713	0.095225	0.994673
GO_cc:go_actin_filament_bundle	60	0.13536	0.007621	0.10339	0.095236	0.994673
GO_cc:go_cytoplasmic_dynein_complex	18	0.26985	0.0083306	0.20615	0.095277	0.994673
Curated_gene_sets:ren_bound_by_e2f	59	0.14109	0.0078771	0.10778	0.095279	0.994673
GO_bp:go_cerebellar_purkinje_cell_layer_morphogenesis	13	0.25408	0.0066669	0.19415	0.095333	0.994673
GO_bp:go_regulation_of_fatty_acid_transport	25	0.23315	0.0084808	0.17817	0.095357	0.994673
Curated_gene_sets:reactome_zinc_influx_into_cells_by_the_slc39_gene_family	10	0.28617	0.0065863	0.21882	0.095483	0.994673
GO_bp:go_dephosphorylation	437	0.048681	0.0073222	0.037229	0.095515	0.994673
GO_bp:go_negative_regulation_of_carbohydrate_metabolic_process	41	0.14162	0.0065942	0.10832	0.095544	0.994673
GO_bp:go_tryptophan_catabolic_process_to_kynurenine	5	0.55412	0.0090189	0.42445	0.095874	0.994673
GO_bp:go_membrane_repolarization_during_ventricular_cardiac_muscle_cell_action_potential	13	0.23682	0.0062138	0.1815	0.095991	0.994673
Curated_gene_sets:chin_breast_cancer_copy_number_up	27	0.22703	0.0085817	0.17408	0.096096	0.994673
GO_bp:go_primary_alcohol_metabolic_process	62	0.14097	0.0080674	0.10809	0.096099	0.994673
GO_bp:go_leydig_cell_differentiation	7	0.31594	0.0060842	0.24239	0.096217	0.994673
GO_bp:go_bicarbonate_transport	41	0.15386	0.007164	0.11813	0.096399	0.994673
GO_bp:go_response_to_sterol_depletion	10	0.36187	0.0083284	0.27785	0.096406	0.994673
Curated_gene_sets:reactome_irf3_mediated_induction_of_type_i_ifn	11	0.27757	0.0067	0.2132	0.096484	0.994673
GO_bp:go_wnt_signaling_pathway_calcium_modulating_pathway	36	0.16124	0.0070361	0.12389	0.096561	0.994673
GO_mf:go_c3hc4_type_ring_finger_domain_binding	6	0.39999	0.0071315	0.30761	0.096757	0.994673
GO_cc:go_u5_snrnp	16	0.31012	0.0090267	0.23852	0.096777	0.994673
Curated_gene_sets:lindstedt_dendritic_cell_maturation_c	62	0.13579	0.0077711	0.10451	0.096938	0.994673
GO_bp:go_regulation_of_histone_h3_k9_trimethylation	10	0.38204	0.0087926	0.29406	0.096949	0.994673
GO_bp:go_poly_n_acetyllactosamine_biosynthetic_process	9	0.41015	0.0089554	0.31574	0.096979	0.994673
GO_mf:go_sulfate_transmembrane_transporter_activity	15	0.27847	0.0078484	0.21449	0.0971	0.994673
Curated_gene_sets:dazard_response_to_uv_nhek_up	210	0.07416	0.0077799	0.057137	0.097167	0.994673
GO_bp:go_regulation_of_isotype_switching_to_ige_isotypes	6	0.52859	0.0094244	0.40761	0.097363	0.994673
Curated_gene_sets:schwab_targets_of_bmyb_polymorphic_variants_dn	14	0.24495	0.0066696	0.18897	0.097458	0.994673
Curated_gene_sets:biocarta_msp_pathway	4	0.51959	0.0075643	0.40111	0.097607	0.994673
Curated_gene_sets:lein_localized_to_distal_and_proximal_dendrites	17	0.21457	0.0064375	0.1658	0.097818	0.994673
GO_bp:go_negative_regulation_of_activin_receptor_signaling_pathway	9	0.31427	0.0068619	0.24327	0.098216	0.994673
GO_bp:go_lipid_metabolic_process	1166	0.031015	0.0074677	0.024014	0.098271	0.994673
GO_mf:go_protein_serine_threonine_phosphatase_activity	70	0.11596	0.0070497	0.089785	0.098274	0.994673
Curated_gene_sets:west_adrenocortical_tumor_markers_dn	20	0.23217	0.0075546	0.17983	0.098358	0.994673
GO_bp:go_hypothalamus_development	20	0.24274	0.0078987	0.18807	0.098413	0.994673
GO_bp:go_dosage_compensation	17	0.21678	0.0065039	0.16798	0.098445	0.994673
Curated_gene_sets:xu_crebbp_targets_up	20	0.20449	0.0066541	0.15848	0.098472	0.994673
GO_mf:go_phosphatidylinositol_bisphosphate_phosphatase_activity	17	0.25296	0.0075893	0.19608	0.098528	0.994673
Curated_gene_sets:reactome_defective_chst14_causes_eds_musculocontractural_type	6	0.46836	0.0083504	0.36315	0.098589	0.994673
GO_bp:go_positive_regulation_of_dna_dependent_dna_replication	10	0.34879	0.0080275	0.27053	0.098656	0.994673
Curated_gene_sets:reactome_regulation_of_gene_expression_in_early_pancreatic_precursor_cells	8	0.32594	0.0067098	0.25302	0.098849	0.994673
Curated_gene_sets:lee_targets_of_ptch1_and_sufu_dn	80	0.11395	0.0074042	0.088624	0.099267	0.994673
GO_bp:go_positive_regulation_of_interleukin_8_secretion	13	0.29615	0.0077706	0.23035	0.099295	0.994673
GO_mf:go_phosphatidylinositol_monophosphate_phosphatase_activity	9	0.28172	0.0061513	0.21922	0.099385	0.994673
GO_bp:go_regulation_of_microglial_cell_activation	20	0.23797	0.0077433	0.18527	0.099511	0.994673
GO_bp:go_ectoderm_development	19	0.20246	0.0064213	0.15767	0.099574	0.994673
GO_bp:go_regulation_of_glutamate_secretion	15	0.27549	0.0077643	0.21462	0.099648	0.994673
GO_bp:go_response_to_sterol	27	0.19974	0.0075502	0.15565	0.099712	0.994673
GO_bp:go_midgut_development	11	0.29719	0.0071734	0.23162	0.099747	0.994673
Curated_gene_sets:ingram_shh_targets_up	115	0.097465	0.0075857	0.075993	0.099837	0.994673
Curated_gene_sets:stark_brain_22q11_deletion	8	0.2997	0.0061697	0.23375	0.099915	0.994673
GO_mf:go_vascular_endothelial_growth_factor_receptor_2_binding	9	0.3234	0.0070613	0.25227	0.099936	0.994673
GO_bp:go_protein_insertion_into_mitochondrial_membrane	46	0.15285	0.0075375	0.11925	0.099984	0.994673
Curated_gene_sets:pid_thrombin_par1_pathway	40	0.14596	0.0067132	0.11388	0.099994	0.994673
Curated_gene_sets:matzuk_fertilization	7	0.45778	0.0088157	0.35725	0.10003	0.994673
Curated_gene_sets:reactome_mitophagy	27	0.2592	0.009798	0.20228	0.10003	0.994673
GO_cc:go_dendrite_terminus	12	0.25842	0.0065149	0.20168	0.10005	0.994673
Curated_gene_sets:hess_targets_of_hoxa9_and_meis1_dn	80	0.10849	0.0070491	0.08467	0.10005	0.994673
GO_bp:go_ribonucleoprotein_complex_disassembly	14	0.25648	0.0069835	0.20018	0.10006	0.994673
GO_mf:go_mrna_methyltransferase_activity	10	0.33606	0.0077343	0.26229	0.10007	0.994673
Curated_gene_sets:reactome_lrr_flii_interacting_protein_1_lrrfip1_activates_type_i_ifn_production	4	0.35714	0.0051993	0.27886	0.10016	0.994673
Curated_gene_sets:kinsey_targets_of_ewsr1_flii_fusion_dn	301	0.057893	0.0072534	0.045237	0.10033	0.994673
GO_bp:go_negative_regulation_of_t_cell_receptor_signaling_pathway	20	0.20715	0.0067406	0.16187	0.10033	0.994673
GO_bp:go_mitochondrial_depolarization	21	0.23245	0.0077503	0.18181	0.10055	0.994673
Curated_gene_sets:chesler_brain_d6mit150_qtl_cis	6	0.32938	0.0058726	0.25772	0.10063	0.994673
Curated_gene_sets:matzuk_postimplantation_and_postpartum	13	0.31626	0.0082985	0.24748	0.10064	0.994673
GO_bp:go_negative_regulation_of_response_to_cytokine_stimulus	53	0.14239	0.007536	0.11143	0.10066	0.994673
GO_bp:go_protein_transport_along_microtubule	65	0.12739	0.0074642	0.099742	0.10077	0.994673
Curated_gene_sets:reactome_glycerophospholipid_biosynthesis	122	0.089006	0.0071337	0.069752	0.10098	0.994673
GO_bp:go_glycolipid_catabolic_process	12	0.28608	0.0072122	0.22421	0.101	0.994673
GO_bp:go_release_of_cytochrome_c_from_mitochondria	55	0.1603	0.0086419	0.12564	0.10102	0.994673
GO_bp:go_vesicle_uncoating	7	0.40027	0.007708	0.31378	0.10106	0.994673
GO_mf:go_icosatetraenoic_acid_binding	6	0.55549	0.009904	0.43549	0.10106	0.994673
GO_bp:go_long_term_memory	32	0.16958	0.0069776	0.13297	0.10111	0.994673
GO_cc:go_neuron_to_neuron_synapse	324	0.054749	0.0071124	0.042946	0.10119	0.994673
GO_bp:go_fatty_acid_transport	93	0.10496	0.0073502	0.082333	0.10121	0.994673
GO_cc:go_cuticular_plate	9	0.35659	0.007786	0.27987	0.10132	0.994673
GO_bp:go_regulation_of_dna_methylation	22	0.24894	0.0084954	0.19552	0.10148	0.994673
Curated_gene_sets:reactome_ptk6_regulates_proteins_involved_in_rna_processing	5	0.48842	0.0079496	0.38363	0.10149	0.994673
GO_bp:go_trophoblast_giant_cell_differentiation	11	0.26273	0.0063417	0.20643	0.10156	0.994673
GO_bp:go_toxin_biosynthetic_process	5	0.57062	0.0092875	0.44851	0.10165	0.994673
GO_mf:go_pheromone_receptor_activity	3	0.65596	0.0082705	0.51562	0.10166	0.994673
Curated_gene_sets:reactome_vxpx_cargo_targeting_to_cilium	19	0.20916	0.0066337	0.16442	0.10168	0.994673
Curated_gene_sets:reactome_fceri_mediated_nf_kb_activation	80	0.12017	0.0078082	0.094472	0.10169	0.994673
GO_bp:go_regulation_of_sprouting_angiogenesis	63	0.12202	0.0070387	0.095936	0.10172	0.994673
GO_cc:go_protein_complex_involved_in_cell_adhesion	35	0.16822	0.0072382	0.13227	0.10173	0.994673
Curated_gene_sets:akl_htlv1_infection_dn	61	0.12578	0.0071402	0.098935	0.10181	0.994673
GO_bp:go_xenobiotic_catabolic_process	10	0.34136	0.0078563	0.26851	0.10182	0.994673
Curated_gene_sets:reactome_tachykinin_receptors_bind_tachykinins	5	0.48141	0.0078356	0.37869	0.10183	0.994673
GO_cc:go_sperm_midpiece	20	0.23183	0.0075437	0.18243	0.10191	0.994673
Curated_gene_sets:reactome_dna_damage_recognition_in_gg_ner	35	0.17447	0.0075074	0.13733	0.10196	0.994673
GO_mf:go_protein_membrane_anchor	13	0.2866	0.00752	0.22573	0.10212	0.994673
Curated_gene_sets:reactome_wax_and_plasmalogen_biosynthesis	5	0.47077	0.0076624	0.37079	0.10212	0.994673
GO_bp:go_negative_regulation_of_rna_biosynthetic_process	1157	0.030348	0.0072807	0.023905	0.10214	0.994673
GO_cc:go_ficolin_1_rich_granule_membrane	57	0.13063	0.0071689	0.10291	0.10218	0.994673
GO_bp:go_positive_regulation_of_meiosis_i	5	0.50803	0.0082689	0.40026	0.10218	0.994673
GO_bp:go_negative_regulation_of_nuclease_activity	7	0.34643	0.0066712	0.27297	0.10221	0.994673
GO_mf:go_voltage_gated_potassium_channel_activity_involved_in_cardiac_muscle_cell_action_potential_repolarization	13	0.23871	0.0062635	0.18821	0.10235	0.994673
Curated_gene_sets:holleman_prednisolone_resistance_all_up	19	0.21298	0.006755	0.16799	0.10245	0.994673
Curated_gene_sets:mahadevan_imatinib_resistance_up	17	0.23303	0.0069915	0.18383	0.10247	0.994673
Curated_gene_sets:kegg_maturity_onset_diabetes_of_the_young	25	0.19932	0.0072502	0.15725	0.1025	0.994673
Curated_gene_sets:reactome_estrogen_dependent_gene_expression	142	0.094754	0.0081889	0.07476	0.10251	0.994673
Curated_gene_sets:kegg_glutathione_metabolism	47	0.15658	0.007805	0.12354	0.10251	0.994673
GO_bp:go_regulation_of_calcium_transporting_atpase_activity	6	0.41887	0.0074681	0.33051	0.10253	0.994673
GO_bp:go_cognition	276	0.060728	0.0072907	0.047961	0.10273	0.994673
GO_bp:go_mesenchymal_to_epithelial_transition_involved_in_metanephros_morphogenesis	11	0.26511	0.0063992	0.20942	0.10278	0.994673
GO_bp:go_methylation_dependent_chromatin_silencing	24	0.24737	0.0088167	0.19546	0.10284	0.994673
Curated_gene_sets:browne_hcmv_infection_6hr_up	58	0.12556	0.0069507	0.099244	0.10291	0.994673
GO_bp:go_acylglycerol_transport	4	0.49999	0.0072789	0.39522	0.10293	0.994673
GO_bp:go_retrograde_trans_synaptic_signaling_by_lipid	5	0.55147	0.0089759	0.4361	0.10302	0.994673
Curated_gene_sets:charafe_breast_cancer_basal_vs_mesenchymal_up	117	0.096418	0.0075688	0.076247	0.10303	0.994673
GO_mf:go_protein_folding_chaperone	22	0.18887	0.0064452	0.14937	0.10305	0.994673
GO_bp:go_regulation_of_metanephros_development	20	0.21291	0.0069278	0.16844	0.10313	0.994673
Curated_gene_sets:ohm_embryonic_carcinoma_up	6	0.43362	0.0077312	0.34317	0.1032	0.994673
Curated_gene_sets:wu_hbx_targets_3_dn	13	0.24047	0.0063097	0.19033	0.10322	0.994673
GO_bp:go_embryonic_cranial_skeleton_morphogenesis	43	0.14709	0.0070137	0.11648	0.10335	0.994673
GO_bp:go_regulation_of_telomerase_activity	45	0.151	0.0073651	0.11971	0.1036	0.994673
GO_bp:go_t_cell_extravasation	6	0.40844	0.0072822	0.32389	0.10366	0.994673
Curated_gene_sets:reactome_g_alpha_q_signalling_events	204	0.067996	0.0070317	0.053926	0.10368	0.994673
Curated_gene_sets:zhu_cmv_8_hr_up	42	0.15817	0.0074539	0.12549	0.10378	0.994673
GO_bp:go_positive_regulation_of_cholesterol_efflux	16	0.2504	0.0072884	0.19875	0.10387	0.994673
GO_bp:go_response_to_leptin	21	0.21666	0.0072238	0.17257	0.10467	0.994673
GO_bp:go_regulation_of_somitogenesis	9	0.29889	0.0065262	0.23815	0.10474	0.994673
GO_mf:go_nuclear_receptor_transcription_coactivator_activity	63	0.13296	0.0076699	0.10594	0.10475	0.994673
Curated_gene_sets:pid_reelin_pathway	28	0.1731	0.0066631	0.13803	0.10492	0.994673
Curated_gene_sets:reactome_cd22_mediated_bcr_regulation	5	0.3742	0.0060905	0.2984	0.10493	0.994673
Curated_gene_sets:turjanski_mapk8_and_mapk9_targets	7	0.53129	0.010231	0.42384	0.10502	0.994673
Curated_gene_sets:reactome_digestion	20	0.25341	0.0082457	0.20229	0.10517	0.994673
GO_bp:go_regulation_of_toll_like_receptor_2_signaling_pathway	10	0.32227	0.0074171	0.25726	0.10517	0.994673
Curated_gene_sets:chesler_brain_highest_expression	34	0.16066	0.0068137	0.12829	0.10524	0.994673
GO_bp:go_flavonoid_glucuronidation	9	0.99768	0.021784	0.79672	0.10525	0.994673
Curated_gene_sets:reactome_metabolism_of_polyamines	58	0.13896	0.0076924	0.11098	0.10527	0.994673
GO_bp:go_negative_regulation_of_transcription_from_rna_polymerase_ii_promoter_in_response_to_stress	12	0.23683	0.0059706	0.18915	0.10528	0.994673
GO_mf:go_tbp_class_protein_binding	21	0.25185	0.0083972	0.20119	0.10533	0.994673
GO_bp:go_viral_translational_termination_reinitiation	5	0.34099	0.0055501	0.27268	0.10556	0.994673
Curated_gene_sets:yu_bap1_targets	28	0.18169	0.0069938	0.14532	0.10561	0.994673
Curated_gene_sets:biocarta_tnfr1_pathway	29	0.20135	0.0078877	0.16105	0.10561	0.994673
GO_bp:go_arachidonic_acid_metabolic_process	47	0.14987	0.0074704	0.11988	0.10562	0.994673
Curated_gene_sets:johnstone_parvb_targets_1_up	6	0.36272	0.0064671	0.29029	0.10575	0.994673
GO_bp:go_leukocyte_homeostasis	79	0.11161	0.0072068	0.089328	0.10576	0.994673
GO_bp:go_response_to_alcohol	216	0.066153	0.0070372	0.052959	0.10582	0.994673
Curated_gene_sets:brachat_response_to_methotrexate_up	21	0.19343	0.0064495	0.15487	0.10584	0.994673
GO_bp:go_establishment_of_protein_localization_to_chromosome	26	0.1969	0.0073041	0.15785	0.10613	0.994673
Curated_gene_sets:reactome_cdk_mediated_phosphorylation_and_removal_of_cdc6	73	0.13067	0.0081119	0.10476	0.10616	0.994673
GO_bp:go_negative_regulation_of_anion_transport	24	0.21386	0.0076221	0.17151	0.10623	0.994673
GO_bp:go_olfactory_behavior	10	0.26551	0.0061108	0.21299	0.10628	0.994673
GO_mf:go_3_beta_hydroxy_delta5_steroid_dehydrogenase_activity	5	0.49184	0.0080054	0.39455	0.10628	0.994673
GO_bp:go_positive_regulation_of_spindle_checkpoint	6	0.31069	0.0055393	0.24926	0.10631	0.994673
GO_mf:go_transferase_activity_transferring_alkyl_or_aryl_other_than_methyl_groups	54	0.13734	0.0073367	0.11021	0.10637	0.994673
GO_bp:go_regulation_of_mesoderm_formation	7	0.40364	0.0077731	0.32395	0.10639	0.994673
GO_bp:go_regulation_of_mesodermal_cell_differentiation	7	0.40364	0.0077731	0.32395	0.10639	0.994673
GO_bp:go_regulation_of_mesodermal_cell_fate_specification	7	0.40364	0.0077731	0.32395	0.10639	0.994673
GO_mf:go_dna_directed_dna_polymerase_activity	24	0.20832	0.0074248	0.16719	0.10639	0.994673
GO_bp:go_sulfur_amino_acid_catabolic_process	8	0.38374	0.0078998	0.30799	0.10641	0.994673
Curated_gene_sets:nikolsky_breast_cancer_1q32_amplicon	13	0.49794	0.013065	0.39975	0.10646	0.994673
GO_bp:go_regulation_of_meiosis_i	7	0.46032	0.0088644	0.36994	0.10671	0.994673
Curated_gene_sets:biocarta_tel_pathway	17	0.21698	0.0065099	0.17446	0.10681	0.994673
GO_bp:go_metanephros_morphogenesis	30	0.16536	0.0065883	0.13301	0.1069	0.994673
Curated_gene_sets:biocarta_pparg_pathway	8	0.32139	0.0066162	0.2585	0.1069	0.994673
Curated_gene_sets:kong_e2f3_targets	95	0.10167	0.0071957	0.08182	0.10702	0.994673
GO_mf:go_potassium_channel_inhibitor_activity	8	0.27056	0.0055698	0.21795	0.10724	0.994673
Curated_gene_sets:magrangeas_multiple_myeloma_igll_vs_iglk_up	38	0.14191	0.006362	0.11442	0.10745	0.994673
Curated_gene_sets:reactome_abortive_elongation_of_hiv_1_transcript_in_the_absence_of_tat	23	0.2154	0.0075157	0.17383	0.10766	0.994673
GO_cc:go_protein_lipid_complex	39	0.16524	0.0075044	0.13335	0.10766	0.994673
Curated_gene_sets:reactome_fatty_acyl_coa_biosynthesis	35	0.16968	0.0073013	0.13699	0.10774	0.994673
GO_bp:go_response_to_immobilization_stress	25	0.19709	0.0071693	0.15913	0.10777	0.994673
Curated_gene_sets:reactome_integrin_signaling	28	0.17469	0.0067242	0.14109	0.10785	0.994673
Curated_gene_sets:reactome_tnf_receptor_superfamily_tnfsf_members_mediating_non_canonical_nf_kb_pathway	15	0.273	0.0076941	0.22054	0.1079	0.994673
Curated_gene_sets:rozanov_mmp14_correlated	10	0.30803	0.0070893	0.24898	0.10802	0.994673
Curated_gene_sets:mcbryan_pubertal_breast_4_5wk_up	241	0.05962	0.0066948	0.048206	0.1081	0.994673
GO_bp:go_positive_regulation_of_podosome_assembly	9	0.28183	0.0061536	0.2281	0.10833	0.994673
GO_bp:go_tooth_eruption	5	0.39475	0.006425	0.31956	0.10837	0.994673
Curated_gene_sets:eguchi_cell_cycle_rb1_targets	23	0.2063	0.0071983	0.16708	0.10847	0.994673
GO_bp:go_regulation_of_homotypic_cell_cell_adhesion	23	0.19858	0.0069289	0.16089	0.10856	0.994673
GO_mf:go_map_kinase_scaffold_activity	8	0.33763	0.0069506	0.27366	0.10866	0.994673
GO_bp:go_tertiary_alcohol_metabolic_process	12	0.32691	0.0082415	0.26507	0.10874	0.994673
GO_bp:go_corticosteroid_hormone_secretion	16	0.26591	0.0077398	0.21574	0.10889	0.994673
Curated_gene_sets:wang_lsd1_targets_up	24	0.1954	0.0069644	0.15855	0.10891	0.994673
Curated_gene_sets:whitfield_cell_cycle_g2_m	197	0.068325	0.0069447	0.05545	0.10895	0.994673
Curated_gene_sets:smid_breast_cancer_erbb2_dn	5	0.53328	0.0086798	0.43281	0.10896	0.994673
GO_bp:go_branch_elongation_of_an_epithelium	20	0.22931	0.0074616	0.18616	0.10902	0.994673
GO_bp:go_positive_regulation_of_cytokine_biosynthetic_process	55	0.13346	0.0071951	0.1084	0.10913	0.994673
GO_bp:go_regulation_of_saliva_secretion	8	0.35481	0.0073042	0.28822	0.10916	0.994673
GO_bp:go_cellular_response_to_radiation	175	0.074804	0.0071705	0.060769	0.10918	0.994673
GO_bp:go_phospholipid_homeostasis	10	0.31706	0.0072971	0.25758	0.10919	0.994673
GO_mf:go_acylglycerol_o_acyltransferase_activity	18	0.21783	0.0067246	0.17717	0.10946	0.994673
Curated_gene_sets:biocarta_ck1_pathway	14	0.24637	0.0067083	0.20043	0.1095	0.994673
Curated_gene_sets:chow_rassf1_targets_dn	30	0.17476	0.0069629	0.14221	0.10956	0.994673
GO_mf:go_morphogen_activity	7	0.28405	0.0054701	0.23117	0.1096	0.994673
GO_bp:go_long_chain_fatty_acid_metabolic_process	79	0.1113	0.0071864	0.090617	0.10969	0.994673
Curated_gene_sets:traynor_rett_syndrom_dn	14	0.25817	0.0070297	0.2103	0.1098	0.994673
Curated_gene_sets:haslinger_b_cll_with_11q23_deletion	21	0.22165	0.0073903	0.18061	0.10988	0.994673
GO_bp:go_vacuole_organization	150	0.083106	0.0073803	0.06774	0.10995	0.994673
Curated_gene_sets:reactome_role_of_lat2_ntal_lab_on_calcium_mobilization	17	0.1986	0.0059584	0.1619	0.10998	0.994673
Curated_gene_sets:figueroa_aml_methylation_cluster_7_dn	5	0.41356	0.0067311	0.33746	0.1102	0.994673
Curated_gene_sets:uzonyi_response_to_leukotriene_and_thrombin	36	0.17145	0.0074816	0.13991	0.11022	0.994673
GO_bp:go_response_to_auditory_stimulus	23	0.2147	0.0074912	0.17532	0.11037	0.994673
GO_mf:go_ubiquitin_like_protein_transferase_activity	378	0.050943	0.0071378	0.041628	0.11053	0.994673
GO_bp:go_response_to_pheromone	6	0.39889	0.0071118	0.32606	0.11061	0.994673
GO_bp:go_negative_regulation_of_t_cell_differentiation_in_thymus	8	0.36773	0.0075703	0.3006	0.11061	0.994673
GO_bp:go_regulation_of_postsynaptic_membrane_organization	14	0.2661	0.0072455	0.21752	0.11062	0.994673
GO_bp:go_negative_regulation_of_gastric_acid_secretion	7	0.30023	0.0057815	0.24544	0.11064	0.994673
GO_mf:go_arachidonic_acid_binding	5	0.55059	0.0089616	0.45014	0.11064	0.994673
Curated_gene_sets:iizuka_liver_cancer_progression_g2_g3_dn	8	0.38266	0.0078775	0.3129	0.11069	0.994673
GO_bp:go_phospholipid_biosynthetic_process	223	0.061822	0.006681	0.050587	0.11084	0.994673
GO_bp:go_ureter_morphogenesis	7	0.41109	0.0079164	0.33649	0.11092	0.994673
GO_mf:go_14_3_3_protein_binding	29	0.17503	0.0068563	0.1433	0.11098	0.994673
GO_bp:go_trna_aminoacylation_for_mitochondrial_protein_translation	7	0.42882	0.0082578	0.35135	0.11115	0.994673
GO_bp:go_cardiac_muscle_cell_fate_commitment	8	0.36854	0.0075868	0.30217	0.11131	0.994673
Curated_gene_sets:zhu_cmv_all_up	105	0.095274	0.0070873	0.078124	0.11133	0.994673
GO_mf:go_acyl_coa_oxidase_activity	4	0.44789	0.0065204	0.3673	0.11136	0.994673
GO_bp:go_entrainment_of_circadian_clock	26	0.19731	0.007319	0.16185	0.11142	0.994673
GO_bp:go_positive_regulation_of_synaptic_transmission	162	0.077064	0.0071099	0.063219	0.11143	0.994673
Curated_gene_sets:zhou_inflammatory_response_fima_dn	263	0.059902	0.0070226	0.049141	0.11144	0.994673
GO_bp:go_negative_regulation_of_type_2_immune_response	13	0.27384	0.0071852	0.22473	0.11152	0.994673
GO_bp:go_positive_regulation_of_protein_localization_to_synapse	9	0.30293	0.0066144	0.24865	0.11157	0.994673
GO_bp:go_inner_ear_receptor_cell_development	39	0.16657	0.0075648	0.13679	0.11169	0.994673
GO_cc:go_proton_transporting_v_type_atpase_v1_domain	8	0.30118	0.0062001	0.24739	0.11173	0.994673
GO_cc:go_integral_component_of_synaptic_vesicle_membrane	31	0.1889	0.0076502	0.15517	0.11175	0.994673
GO_bp:go_regulation_of_spindle_checkpoint	13	0.24261	0.0063659	0.1993	0.11175	0.994673
GO_bp:go_negative_regulation_of_molecular_function	1015	0.030762	0.00694	0.025278	0.11182	0.994673
GO_bp:go_negative_regulation_of_sprouting_angiogenesis	22	0.19731	0.0067334	0.16224	0.11197	0.994673
Curated_gene_sets:amit_egf_response_20_mcf10a	11	0.27372	0.006607	0.22507	0.11198	0.994673
GO_cc:go_chaperone_complex	21	0.20004	0.0066696	0.16449	0.11198	0.994673
GO_bp:go_organelle_membrane_fusion	92	0.11189	0.0077935	0.09208	0.11218	0.994673
GO_bp:go_negative_regulation_of_production_of_mirnas_involved_in_gene_silencing_by_mirna	9	0.39467	0.0086174	0.32483	0.11219	0.994673
GO_bp:go_type_i_interferon_biosynthetic_process	8	0.32133	0.0066151	0.26455	0.11226	0.994673
GO_bp:go_regulation_of_viral_transcription	63	0.12467	0.0071915	0.10266	0.11231	0.994673
Curated_gene_sets:gregory_synthetic_lethal_with_imatinib	132	0.083871	0.0069904	0.06909	0.1124	0.994673
Curated_gene_sets:tsai_response_to_ionizing_radiation	142	0.080485	0.0069558	0.066323	0.11247	0.994673
Curated_gene_sets:zhan_multiple_myeloma_cd1_vs_cd2_up	64	0.11237	0.006533	0.092618	0.11254	0.994673
GO_bp:go_regulation_of_appetite	19	0.2289	0.0072599	0.18871	0.11259	0.994673
Curated_gene_sets:yagi_aml_with_11q23_rearranged	312	0.054368	0.0069331	0.044831	0.11263	0.994673
GO_mf:go_nad_p_plus_protein_arginine_adp_ribosyltransferase_activity	5	0.50809	0.0082697	0.41901	0.11266	0.994673
Curated_gene_sets:reactome_non_integrin_membrane_ecm_interactions	54	0.13075	0.0069846	0.10783	0.11267	0.994673
GO_bp:go_negative_regulation_of_interleukin_5_production	6	0.40553	0.0072303	0.3346	0.11277	0.994673
GO_mf:go_sulfur_compound_transmembrane_transporter_activity	32	0.18029	0.0074183	0.14876	0.11278	0.994673
GO_bp:go_sphingomyelin_biosynthetic_process	6	0.3164	0.0056412	0.26111	0.11281	0.994673
GO_bp:go_negative_regulation_of_b_cell_apoptotic_process	10	0.31914	0.007345	0.26341	0.11285	0.994673
GO_bp:go_feeding_behavior	97	0.096506	0.0069015	0.079682	0.11293	0.994673
GO_bp:go_positive_regulation_of_myelination	12	0.36902	0.0093032	0.30514	0.11328	0.994673
Curated_gene_sets:sanderson_ppara_targets	15	0.23035	0.0064922	0.19055	0.11337	0.994673
Curated_gene_sets:gilmore_core_nfkb_pathway	12	0.29104	0.0073372	0.24092	0.11352	0.994673
GO_mf:go_catalytic_activity_acting_on_a_rrna	21	0.24542	0.0081829	0.20316	0.11353	0.994673
Curated_gene_sets:burton_adipogenesis_11	44	0.1502	0.0072448	0.12434	0.11354	0.994673
GO_cc:go_cell_tip	7	0.29559	0.0056922	0.24471	0.11355	0.994673
GO_bp:go_glycerolipid_catabolic_process	58	0.133	0.0073626	0.11011	0.11356	0.994673
GO_bp:go_grooming_behavior	17	0.23865	0.0071601	0.19761	0.11359	0.994673
Curated_gene_sets:reactome_pink_parkin_mediated_mitophagy	21	0.29354	0.0097871	0.24321	0.11374	0.994673
Curated_gene_sets:mori_small_pre_bii_lymphocyte_dn	67	0.12172	0.0072405	0.10091	0.11388	0.994673
GO_cc:go_membrane_region	305	0.053307	0.0067224	0.044217	0.114	0.994673
GO_bp:go_cerebellar_purkinje_cell_layer_formation	9	0.32308	0.0070542	0.26827	0.11425	0.994673
Curated_gene_sets:mcclung_delta_fosb_targets_8wk	44	0.14472	0.0069801	0.12019	0.1143	0.994673
Curated_gene_sets:schaeffer_prostate_development_6hr_up	139	0.079633	0.0068096	0.06614	0.11431	0.994673
Curated_gene_sets:kegg_phenylalanine_metabolism	15	0.22133	0.0062378	0.18385	0.11433	0.994673
Curated_gene_sets:slebos_head_and_neck_cancer_with_hpv_up	67	0.1177	0.0070009	0.097811	0.11444	0.994673
GO_bp:go_negative_regulation_of_nf_kappab_transcription_factor_activity	71	0.10923	0.0066878	0.090787	0.11447	0.994673
Curated_gene_sets:yao_temporal_response_to_progesterone_cluster_10	67	0.12635	0.0075154	0.10502	0.11448	0.994673
GO_bp:go_interleukin_4_mediated_signaling_pathway	6	0.38184	0.0068079	0.31742	0.11451	0.994673
GO_bp:go_ureteric_bud_formation	6	0.36499	0.0065076	0.3038	0.1148	0.994673
GO_bp:go_regulation_of_smoothened_signaling_pathway_involved_in_dorsal_ventral_neural_tube_patterning	8	0.34093	0.0070184	0.28393	0.11494	0.994673
GO_bp:go_cellular_hormone_metabolic_process	97	0.10678	0.0076362	0.088947	0.11499	0.994673
GO_cc:go_ikappab_kinase_complex	8	0.40731	0.008385	0.33931	0.115	0.994673
GO_bp:go_marginal_zone_b_cell_differentiation	8	0.26591	0.0054741	0.22153	0.11502	0.994673
GO_mf:go_calcium_sensitive_guanylate_cyclase_activator_activity	5	0.67174	0.010933	0.55964	0.11502	0.994673
Curated_gene_sets:reactome_fasl_cd95l_signaling	5	0.45306	0.0073741	0.37757	0.11509	0.994673
GO_bp:go_regulation_of_bone_mineralization_involved_in_bone_maturation	4	0.35431	0.0051581	0.29542	0.11521	0.994673
GO_bp:go_regulation_of_cellular_response_to_osmotic_stress	6	0.33521	0.0059765	0.27976	0.11543	0.994673
Curated_gene_sets:kegg_endocytosis	175	0.069955	0.0067056	0.058391	0.11546	0.994673
GO_mf:go_g_protein_beta_subunit_binding	10	0.32784	0.0075452	0.27371	0.11551	0.994673
GO_bp:go_positive_regulation_of_rna_binding	8	0.26312	0.0054166	0.21976	0.11561	0.994673
Curated_gene_sets:mootha_gluconeogenesis	29	0.16909	0.0066238	0.14127	0.11568	0.994673
Curated_gene_sets:gazin_epigenetic_silencing_by_kras	25	0.16628	0.0060486	0.13892	0.11568	0.994673
GO_bp:go_regulation_of_neuron_differentiation	596	0.039326	0.0068779	0.03287	0.11578	0.994673
GO_bp:go_positive_regulation_of_cytokine_production_involved_in_inflammatory_response	13	0.24943	0.0065449	0.20855	0.11585	0.994673
Curated_gene_sets:reactome_diseases_associated_with_visual_transduction	11	0.24586	0.0059346	0.20571	0.11601	0.994673
Curated_gene_sets:reactome_extension_of_telomeres	28	0.18465	0.0071078	0.15449	0.11601	0.994673
Curated_gene_sets:reactome_hiv_elongation_arrest_and_recovery	35	0.16358	0.0070385	0.13691	0.1161	0.994673
Curated_gene_sets:willert_wnt_signaling	22	0.21318	0.007275	0.17844	0.11612	0.994673
Curated_gene_sets:reactome_beta_oxidation_of_very_long_chain_fatty_acids	9	0.25585	0.0055863	0.21429	0.11627	0.994673
Curated_gene_sets:reactome_g1_s_specific_transcription	28	0.18309	0.0070478	0.15337	0.11629	0.994673
GO_bp:go_acetate_ester_transport	6	0.34814	0.006207	0.29169	0.11634	0.994673
GO_cc:go_cortical_cytoskeleton	102	0.087922	0.0064468	0.073671	0.11636	0.994673
Curated_gene_sets:reactome_acetylcholine_binding_and_downstream_events	14	0.33215	0.009044	0.27832	0.11636	0.994673
GO_bp:go_organelle_fusion	116	0.094121	0.007357	0.078921	0.11652	0.994673
GO_bp:go_dendritic_spine_morphogenesis	50	0.12184	0.0062637	0.10218	0.11655	0.994673
GO_bp:go_positive_regulation_of_glycoprotein_biosynthetic_process	19	0.23709	0.0075197	0.19886	0.1166	0.994673
Curated_gene_sets:reactome_interleukin_2_signaling	11	0.26571	0.0064137	0.2229	0.11662	0.994673
Curated_gene_sets:kegg_fatty_acid_metabolism	39	0.15906	0.0072237	0.1335	0.11675	0.994673
GO_bp:go_cerebral_cortex_radially_oriented_cell_migration	28	0.15514	0.0059718	0.13023	0.11678	0.994673
GO_bp:go_mitochondrial_dna_repair	5	0.37113	0.0060406	0.31159	0.11683	0.994673
Curated_gene_sets:galluzzi_permeabilize_mitochondria	40	0.13873	0.0063805	0.11648	0.11684	0.994673
GO_bp:go_negative_regulation_of_protein_modification_process	536	0.040399	0.0067115	0.033936	0.11695	0.994673
GO_mf:go_ribosome_binding	53	0.12971	0.0068646	0.10896	0.11696	0.994673
GO_bp:go_negative_regulation_of_signal_transduction_in_absence_of_ligand	34	0.15567	0.006602	0.13079	0.11699	0.994673
Curated_gene_sets:benporath_myc_max_targets	732	0.035944	0.0069408	0.030218	0.11714	0.994673
Curated_gene_sets:gentile_uv_response_cluster_d8	36	0.1562	0.0068161	0.13137	0.11724	0.994673
Curated_gene_sets:reactome_cross_presentation_of_particulate_exogenous_antigens_phagosomes	7	0.30603	0.0058932	0.25746	0.1173	0.994673
GO_bp:go_regulation_of_synaptic_transmission_glutamatergic	65	0.12101	0.0070899	0.10181	0.11731	0.994673
GO_bp:go_regulation_of_cellular_amino_acid_metabolic_process	60	0.13054	0.0073492	0.10983	0.11732	0.994673
GO_bp:go_regulation_of_interleukin_6_mediated_signaling_pathway	3	0.55979	0.0070579	0.47117	0.11741	0.994673
GO_bp:go_embryonic_viscerocranium_morphogenesis	11	0.24453	0.0059025	0.20585	0.11744	0.994673
Curated_gene_sets:aujla_il22_and_il17a_signaling	11	0.32674	0.0078867	0.27507	0.11746	0.994673
GO_mf:go_telomerase_rna_binding	21	0.19525	0.0065099	0.16441	0.11751	0.994673
GO_bp:go_muscle_cell_fate_commitment	17	0.22024	0.0066076	0.18557	0.11766	0.994673
Curated_gene_sets:nakayama_soft_tissue_tumors_pca2_dn	70	0.11137	0.0067708	0.09385	0.11768	0.994673
GO_bp:go_thorax_and_anterior_abdomen_determination	5	0.482	0.0078451	0.40628	0.11775	0.994673
GO_bp:go_potassium_ion_export_across_plasma_membrane	16	0.20691	0.0060226	0.17446	0.11783	0.994673
GO_bp:go_snrna_transcription	71	0.11153	0.0068283	0.094149	0.1181	0.994673
GO_mf:go_microtubule_minus_end_binding	10	0.34938	0.0080409	0.29515	0.11827	0.994673
GO_bp:go_trna_thio_modification	5	0.4155	0.0067628	0.35111	0.11834	0.994673
GO_bp:go_positive_regulation_of_vascular_endothelial_growth_factor_signaling_pathway	5	0.52369	0.0085236	0.44302	0.1186	0.994673
GO_bp:go_positive_regulation_of_interleukin_8_production	40	0.14514	0.0066757	0.12279	0.11861	0.994673
GO_bp:go_mitochondrial_dna_replication	12	0.25901	0.0065296	0.21917	0.11866	0.994673
GO_bp:go_positive_regulation_of_intrinsic_apoptotic_signaling_pathway_by_p53_class_mediator	5	0.52309	0.0085139	0.44267	0.11868	0.994673
Curated_gene_sets:biocarta_wnt_lrp6_pathway	6	0.4575	0.0081568	0.38751	0.11889	0.994673
GO_bp:go_negative_regulation_of_transmission_of_nerve_impulse	6	0.31903	0.005688	0.27034	0.11899	0.994673
Curated_gene_sets:reactome_runx3_regulates_yap1_mediated_transcription	8	0.33036	0.006801	0.28014	0.11915	0.994673
GO_bp:go_interleukin_1_alpha_secretion	5	0.41953	0.0068284	0.35601	0.11932	0.994673
Curated_gene_sets:reactome_cytosolic_trna_aminoacylation	23	0.19174	0.0066901	0.16274	0.11938	0.994673
Curated_gene_sets:ferreira_ewings_sarcoma_unstable_vs_stable_dn	88	0.099537	0.0067816	0.084516	0.11946	0.994673
Curated_gene_sets:olsson_e2f3_targets_dn	38	0.16468	0.007383	0.13983	0.11947	0.994673
Curated_gene_sets:browne_hcmv_infection_14hr_up	144	0.080092	0.00697	0.068007	0.11947	0.994673
GO_mf:go_aryl_hydrocarbon_receptor_binding	9	0.28926	0.0063158	0.24565	0.1195	0.994673
GO_bp:go_glomerular_epithelial_cell_differentiation	15	0.20779	0.0058564	0.17649	0.11953	0.994673
Curated_gene_sets:gaussmann_mll_af4_fusion_targets_d_dn	10	0.31222	0.0071857	0.2653	0.11964	0.994673
GO_bp:go_negative_regulation_of_isotype_switching	3	0.6947	0.0087589	0.591	0.11992	0.994673
GO_cc:go_catalytic_complex	1266	0.027445	0.0068664	0.02338	0.12024	0.994673
GO_mf:go_bh3_domain_binding	5	0.49218	0.0080109	0.4193	0.12024	0.994673
GO_bp:go_amino_acid_salvage	7	0.31286	0.0060249	0.26672	0.1204	0.994673
GO_bp:go_positive_regulation_of_leukocyte_proliferation	125	0.08409	0.0068216	0.071699	0.12044	0.994673
GO_bp:go_polyketide_metabolic_process	9	0.33627	0.0073424	0.28681	0.12051	0.994673
GO_bp:go_regulation_of_somatic_stem_cell_population_maintenance	6	0.42497	0.0075769	0.36268	0.12066	0.994673
Curated_gene_sets:reactome_regulation_of_mitotic_cell_cycle	87	0.11107	0.0075245	0.094809	0.12071	0.994673
GO_bp:go_i_kappab_kinase_nf_kappab_signaling	233	0.064212	0.0070912	0.054899	0.12108	0.994673
GO_cc:go_sex_chromosome	26	0.19256	0.0071429	0.16482	0.12135	0.994673
Curated_gene_sets:nikolsky_breast_cancer_1q21_amplicon	39	0.42072	0.019107	0.36044	0.12157	0.994673
Curated_gene_sets:reactome_sumoylation_of_immune_response_proteins	10	0.36131	0.0083155	0.3097	0.12169	0.994673
GO_bp:go_parental_behavior	13	0.24739	0.0064912	0.21213	0.12178	0.994673
Curated_gene_sets:rodrigues_dcc_targets_dn	111	0.090243	0.0069011	0.077436	0.12194	0.994673
Curated_gene_sets:reactome_tnfr2_non_canonical_nf_kb_pathway	96	0.10808	0.0076895	0.092761	0.12199	0.994673
Curated_gene_sets:martinez_rb1_targets_dn	504	0.042361	0.0068302	0.036366	0.12205	0.994673
Curated_gene_sets:reactome_arachidonic_acid_metabolism	54	0.13374	0.0071445	0.11485	0.12212	0.994673
GO_bp:go_mesenchymal_epithelial_cell_signaling	7	0.44485	0.0085667	0.38202	0.12212	0.994673
Curated_gene_sets:reactome_tryptophan_catabolism	14	0.22568	0.0061449	0.19389	0.12223	0.994673
GO_bp:go_protein_heterotetramerization	53	0.13213	0.0069927	0.11356	0.12232	0.994673
Curated_gene_sets:reactome_ubiquinol_biosynthesis	8	0.29731	0.0061205	0.25571	0.12249	0.994673
GO_bp:go_negative_regulation_of_delayed_rectifier_potassium_channel_activity	9	0.26435	0.005772	0.22757	0.12271	0.994673
GO_mf:go_extracellular_ligand_gated_ion_channel_activity	68	0.12939	0.0077536	0.1114	0.12273	0.994673
Curated_gene_sets:reactome_dna_replication	126	0.089685	0.0073043	0.077237	0.1228	0.994673
GO_bp:go_chondroitin_sulfate_proteoglycan_biosynthetic_process	28	0.16252	0.006256	0.13998	0.12281	0.994673
GO_bp:go_xenobiotic_transport	8	0.32776	0.0067474	0.28236	0.12287	0.994673
GO_bp:go_positive_regulation_of_coagulation	27	0.18701	0.007069	0.16115	0.12293	0.994673
GO_bp:go_ribosomal_large_subunit_assembly	27	0.18163	0.0068658	0.15652	0.12295	0.994673
Curated_gene_sets:finetti_breast_cancers_kinome_blue	19	0.20132	0.0063853	0.17354	0.12301	0.994673
GO_bp:go_trans_synaptic_signaling_by_trans_synaptic_complex	6	0.45667	0.008142	0.39373	0.12306	0.994673
Curated_gene_sets:reactome_visual_phototransduction	92	0.092531	0.0064453	0.079814	0.12317	0.994673
Curated_gene_sets:reactome_traf6_mediated_irf7_activation	29	0.18495	0.007245	0.1597	0.12343	0.994673
GO_bp:go_regulation_of_establishment_of_protein_localization_to_chromosome	11	0.2915	0.007036	0.25172	0.12344	0.994673
Curated_gene_sets:watanabe_ulcerative_colitis_with_cancer_up	18	0.2376	0.0073351	0.20533	0.12361	0.994673
Curated_gene_sets:biocarta_extrinsic_pathway	12	0.24951	0.0062903	0.21563	0.12362	0.994673
Curated_gene_sets:reactome_stat5_activation	7	0.32738	0.0063045	0.28293	0.12362	0.994673
GO_bp:go_immune_response_regulating_signaling_pathway	523	0.040681	0.0066782	0.035194	0.12387	0.994673
Curated_gene_sets:nakajima_mast_cell	41	0.14637	0.0068156	0.12671	0.12401	0.994673
GO_bp:go_negative_regulation_of_macrophage_activation	13	0.2724	0.0071474	0.23582	0.12403	0.994673
Curated_gene_sets:stark_prefrontal_cortex_22q11_deletion_up	183	0.065882	0.0064566	0.057037	0.12404	0.994673
GO_bp:go_cellular_response_to_uv	73	0.10958	0.0068024	0.09505	0.1245	0.994673
GO_mf:go_potassium_channel_activity	120	0.080408	0.0063919	0.069774	0.12459	0.994673
GO_bp:go_negative_regulation_of_lipase_activity	17	0.23264	0.0069799	0.20195	0.12467	0.994673
GO_mf:go_acetylcholine_receptor_activity	23	0.20984	0.0073216	0.18217	0.12469	0.994673
GO_bp:go_regulation_of_macrophage_activation	55	0.11953	0.006444	0.10383	0.12483	0.994673
Curated_gene_sets:fu_interact_with_alkbh8	13	0.25859	0.0067852	0.22464	0.12485	0.994673
GO_bp:go_protein_localization_to_chromosome_telomeric_region	25	0.18602	0.0067665	0.16165	0.12492	0.994673
GO_mf:go_regulatory_region_nucleic_acid_binding	887	0.031485	0.0066641	0.027366	0.12498	0.994673
GO_cc:go_eukaryotic_translation_initiation_factor_3_complex	15	0.19726	0.0055596	0.17147	0.125	0.994673
Curated_gene_sets:pid_wnt_signaling_pathway	26	0.17703	0.0065668	0.154	0.12517	0.994673
GO_bp:go_neuromuscular_junction_development	43	0.13846	0.006602	0.12044	0.12518	0.994673
GO_cc:go_postsynaptic_membrane	297	0.054696	0.0068079	0.047587	0.12521	0.994673
GO_mf:go_receptor_tyrosine_kinase_binding	66	0.10973	0.0064785	0.095533	0.12536	0.994673
GO_bp:go_postsynapse_organization	143	0.073798	0.0064001	0.064254	0.12538	0.994673
GO_bp:go_tongue_morphogenesis	7	0.35027	0.0067452	0.30497	0.12539	0.994673
GO_bp:go_positive_regulation_of_cholesterol_esterification	9	0.27395	0.0059815	0.23853	0.1254	0.994673
Curated_gene_sets:lu_tumor_endothelial_markers_up	20	0.23258	0.0075679	0.20257	0.12547	0.994673
GO_bp:go_cytoskeletal_anchoring_at_plasma_membrane	8	0.30678	0.0063155	0.26721	0.12548	0.994673
GO_cc:go_contractile_ring	9	0.33782	0.007376	0.29439	0.12559	0.994673
GO_bp:go_plasma_lipoprotein_particle_clearance	54	0.13403	0.0071596	0.11682	0.12564	0.994673
GO_bp:go_arginine_biosynthetic_process	4	0.52822	0.0076899	0.46042	0.12565	0.994673
GO_bp:go_glomerular_basement_membrane_development	9	0.28793	0.0062868	0.25099	0.12566	0.994673
GO_mf:go_carboxy_lyase_activity	33	0.14078	0.0058824	0.12273	0.12567	0.994673
Curated_gene_sets:reactome_rap1_signalling	16	0.23304	0.0067831	0.20319	0.12572	0.994673
GO_bp:go_bmp_signaling_pathway_involved_in_heart_development	6	0.41993	0.007487	0.36628	0.12581	0.994673
Curated_gene_sets:osada_ascl1_targets_dn	23	0.17974	0.0062716	0.15678	0.12582	0.994673
Curated_gene_sets:amit_egf_response_60_hela	44	0.1372	0.0066174	0.11967	0.12582	0.994673
GO_bp:go_placenta_blood_vessel_development	28	0.15116	0.0058186	0.13188	0.12587	0.994673
GO_cc:go_histone_pre_mrna_3_end_processing_complex	6	0.46859	0.0083546	0.40886	0.12589	0.994673
GO_bp:go_positive_regulation_of_synaptic_plasticity	10	0.30787	0.0070855	0.26866	0.12592	0.994673
GO_bp:go_regulation_of_amyloid_fibril_formation	8	0.34102	0.0070203	0.29761	0.12594	0.994673
GO_bp:go_type_2_immune_response	35	0.14648	0.0063029	0.12785	0.12597	0.994673
Curated_gene_sets:biocarta_sppa_pathway	16	0.22113	0.0064365	0.19301	0.12598	0.994673
GO_bp:go_positive_regulation_of_telomerase_activity	34	0.1543	0.0065441	0.1347	0.12601	0.994673
GO_bp:go_response_to_light_intensity	10	0.24859	0.0057213	0.21703	0.12602	0.994673
GO_bp:go_regulation_of_release_of_cytochrome_c_from_mitochondria	45	0.16006	0.0078074	0.13974	0.12603	0.994673
GO_bp:go_associative_learning	75	0.10324	0.0064959	0.090137	0.12604	0.994673
GO_mf:go_sumo_specific_protease_activity	4	0.40307	0.0058681	0.35193	0.12605	0.994673
GO_bp:go_steroid_hormone_secretion	21	0.2072	0.0069084	0.18093	0.12607	0.994673
GO_bp:go_synapse_assembly	156	0.075587	0.0068444	0.066011	0.1261	0.994673
GO_bp:go_regulation_of_transporter_activity	238	0.05795	0.0064671	0.05061	0.12611	0.994673
GO_bp:go_autonomic_nervous_system_development	43	0.14141	0.0067427	0.12351	0.12614	0.994673
Curated_gene_sets:kegg_steroid_hormone_biosynthesis	54	0.15174	0.0081059	0.13255	0.12617	0.994673
GO_mf:go_collagen_receptor_activity	5	0.35784	0.0058242	0.31259	0.12617	0.994673
GO_bp:go_sebaceous_gland_development	8	0.30874	0.0063559	0.26975	0.1262	0.994673
GO_mf:go_ww_domain_binding	21	0.21923	0.0073097	0.19172	0.12643	0.994673
GO_bp:go_telomere_maintenance_via_semi_conservative_replication	27	0.16934	0.0064011	0.14813	0.12649	0.994673
GO_bp:go_cellular_response_to_leptin_stimulus	17	0.21646	0.0064944	0.18943	0.12658	0.994673
Curated_gene_sets:mariadason_response_to_butyrate_curcumin_sulindac_tsa_2	8	0.4419	0.0090971	0.38677	0.12662	0.994673
GO_bp:go_triglyceride_catabolic_process	31	0.1878	0.0076059	0.16443	0.12671	0.994673
Curated_gene_sets:reactome_reactions_specific_to_the_complex_n_glycan_synthesis_pathway	10	0.27639	0.0063611	0.24202	0.12674	0.994673
Curated_gene_sets:pid_syndecan_4_pathway	30	0.1611	0.0064186	0.14107	0.12674	0.994673
GO_bp:go_icosanoid_metabolic_process	75	0.11147	0.0070137	0.097616	0.12675	0.994673
GO_bp:go_cellular_response_to_alcohol	79	0.097666	0.0063063	0.085527	0.12675	0.994673
Curated_gene_sets:verrecchia_response_to_tgfb1_c5	19	0.20049	0.0063589	0.17557	0.12675	0.994673
GO_bp:go_telomeric_loop_disassembly	11	0.2311	0.0055783	0.20239	0.12677	0.994673
GO_mf:go_c_palmitoyltransferase_activity	5	0.38004	0.0061856	0.33285	0.12679	0.994673
GO_bp:go_amelogenesis	24	0.20358	0.0072557	0.17835	0.12685	0.994673
GO_cc:go_integrator_complex	16	0.21435	0.0062393	0.18783	0.12691	0.994673
Curated_gene_sets:reactome_establishment_of_sister_chromatid_cohesion	9	0.34322	0.0074941	0.30087	0.12699	0.994673
GO_bp:go_ribonucleoprotein_complex_subunit_organization	230	0.0602	0.0066058	0.052773	0.127	0.994673
GO_bp:go_regulation_of_translational_initiation_by_eif2_alpha_phosphorylation	10	0.25311	0.0058254	0.22189	0.12701	0.994673
GO_bp:go_fungiform_papilla_morphogenesis	4	0.41823	0.0060887	0.36664	0.12701	0.994673
GO_cc:go_intercellular_bridge	57	0.14103	0.0077393	0.12365	0.12705	0.994673
GO_bp:go_cell_recognition	138	0.07576	0.0064552	0.066434	0.12708	0.994673
GO_mf:go_interleukin_1_receptor_binding	14	0.38387	0.010452	0.33668	0.12711	0.994673
GO_bp:go_serine_family_amino_acid_catabolic_process	9	0.29383	0.0064157	0.25776	0.12716	0.994673
GO_bp:go_vesicle_fusion_with_endoplasmic_reticulum_golgi_intermediate_compartment_ergic_membrane	6	0.6114	0.010901	0.53642	0.1272	0.994673
Curated_gene_sets:reactome_syndecan_interactions	27	0.18605	0.0070328	0.16325	0.12722	0.994673
Curated_gene_sets:pid_foxm1_pathway	41	0.15529	0.0072309	0.13636	0.12739	0.994673
GO_bp:go_negative_regulation_of_epithelial_cell_differentiation	37	0.13036	0.0057671	0.11462	0.12771	0.994673
GO_bp:go_regulation_of_low_density_lipoprotein_particle_receptor_binding	2	0.68497	0.0070516	0.60235	0.12775	0.994673
GO_bp:go_carnitine_shuttle	9	0.29965	0.0065427	0.2636	0.12783	0.994673
GO_bp:go_midbrain_development	84	0.092497	0.0061578	0.081373	0.12784	0.994673
GO_bp:go_regulation_of_systemic_arterial_blood_pressure_by_circulatory_renin_angiotensin	17	0.21364	0.0064097	0.18795	0.12785	0.994673
GO_bp:go_regulation_of_skeletal_muscle_acetylcholine_gated_channel_clustering	5	0.35293	0.0057444	0.31061	0.12793	0.994673
GO_bp:go_peptide_cross_linking	57	0.16453	0.0090295	0.14481	0.12795	0.994673
GO_cc:go_presynaptic_active_zone_membrane	27	0.19061	0.007205	0.16778	0.12797	0.994673
GO_cc:go_presynaptic_membrane	150	0.078538	0.0069746	0.069138	0.128	0.994673
GO_bp:go_membrane_lipid_catabolic_process	30	0.15934	0.0063484	0.14028	0.12801	0.994673
Curated_gene_sets:biocarta_chemical_pathway	18	0.21515	0.0066418	0.18957	0.12822	0.994673
GO_bp:go_otolith_development	7	0.35158	0.0067705	0.30989	0.12829	0.994673
GO_mf:go_collagen_binding_involved_in_cell_matrix_adhesion	5	0.39141	0.0063707	0.34502	0.12831	0.994673
GO_bp:go_trans_synaptic_signaling_modulating_synaptic_transmission	11	0.30156	0.007279	0.26583	0.12832	0.994673
Curated_gene_sets:chiaretti_t_all_relapse_prognosis	19	0.19513	0.0061887	0.17218	0.12856	0.994673
GO_bp:go_renal_system_process_involved_in_regulation_of_systemic_arterial_blood_pressure	21	0.19596	0.0065338	0.17299	0.12866	0.994673
GO_bp:go_cytoplasmic_translation	83	0.093045	0.0061575	0.082139	0.12866	0.994673
GO_mf:go_fucosyltransferase_activity	13	0.21765	0.0057109	0.19223	0.12878	0.994673
GO_cc:go_npbaf_complex	11	0.24032	0.0058008	0.21229	0.12882	0.994673
Curated_gene_sets:reactome_cargo_trafficking_to_the_periciliary_membrane	45	0.12834	0.0062598	0.11337	0.12883	0.994673
GO_bp:go_negative_regulation_of_leukocyte_mediated_immunity	45	0.12606	0.0061486	0.11136	0.12883	0.994673
Curated_gene_sets:iritani_mad1_targets_dn	38	0.16357	0.0073331	0.14456	0.12893	0.994673
GO_mf:go_u1_snrnp_binding	5	0.51739	0.0084212	0.45746	0.12903	0.994673
GO_bp:go_anion_transport	568	0.039328	0.0067199	0.034783	0.12911	0.994673
GO_bp:go_motor_neuron_migration	6	0.3615	0.0064452	0.31987	0.12922	0.994673
Curated_gene_sets:liu_nasopharyngeal_carcinoma	64	0.12257	0.0071261	0.10851	0.12934	0.994673
Curated_gene_sets:reactome_free_fatty_acids_regulate_insulin_secretion	10	0.28883	0.0066474	0.25572	0.12936	0.994673
GO_bp:go_actin_filament_based_movement	125	0.07518	0.0060987	0.066565	0.12937	0.994673
GO_bp:go_trans_synaptic_signaling_by_lipid	8	0.36902	0.0075968	0.32693	0.12952	0.994673
Curated_gene_sets:qi_plasmacytoma_up	235	0.059977	0.0066516	0.053144	0.12955	0.994673
GO_bp:go_l_methionine_salvage_from_methylthioadenosine	5	0.31731	0.0051645	0.28136	0.12972	0.994673
GO_bp:go_response_to_cytokine	1084	0.028175	0.0065562	0.024988	0.12977	0.994673
Curated_gene_sets:marson_bound_by_foxp3_stimulated	926	0.030325	0.0065509	0.026896	0.12978	0.994673
GO_bp:go_serotonin_secretion	9	0.31649	0.0069103	0.28074	0.12981	0.994673
GO_bp:go_negative_regulation_of_serine_type_peptidase_activity	7	0.42557	0.0081954	0.37786	0.13004	0.994673
GO_bp:go_positive_regulation_of_receptor_clustering	5	0.41243	0.0067127	0.36619	0.13004	0.994673
GO_bp:go_apoptotic_cell_clearance	44	0.1451	0.0069987	0.12887	0.13011	0.994673
GO_bp:go_response_to_lipid	870	0.030849	0.0064696	0.027401	0.13012	0.994673
Curated_gene_sets:biocarta_terc_pathway	6	0.4699	0.0083779	0.41737	0.13012	0.994673
Curated_gene_sets:myllykangas_amplification_hot_spot_5	6	0.35726	0.0063697	0.31779	0.13047	0.994673
Curated_gene_sets:mccabe_hoxc6_targets_cancer_up	26	0.15887	0.0058933	0.14135	0.13052	0.994673
GO_bp:go_negative_regulation_of_fibrinolysis	10	0.34997	0.0080545	0.31141	0.13055	0.994673
GO_bp:go_regulation_of_response_to_osmotic_stress	9	0.24817	0.0054186	0.22089	0.13063	0.994673
GO_bp:go_negative_regulation_of_phagocytosis	18	0.25163	0.0077683	0.22409	0.13075	0.994673
GO_cc:go_telomere_cap_complex	13	0.21772	0.0057126	0.19392	0.13079	0.994673
GO_bp:go_podosome_assembly	16	0.18555	0.0054008	0.16527	0.13079	0.994673
Curated_gene_sets:reactome_intraflagellar_transport	55	0.12487	0.006732	0.11126	0.13086	0.994673
Curated_gene_sets:scibetta_kdm5b_targets_up	18	0.21945	0.0067746	0.19555	0.1309	0.994673
GO_bp:go_nose_development	14	0.22139	0.0060282	0.19732	0.13094	0.994673
Curated_gene_sets:mori_pre_bi_lymphocyte_dn	72	0.095565	0.005892	0.085237	0.13112	0.994673
GO_bp:go_intrinsic_apoptotic_signaling_pathway_in_response_to_osmotic_stress	8	0.27952	0.0057543	0.24931	0.13112	0.994673
GO_cc:go_cerebellar_mossy_fiber	6	0.28763	0.0051282	0.25656	0.13113	0.994673
GO_mf:go_1_acylglycerophosphocholine_o_acyltransferase_activity	4	0.3062	0.0044577	0.27335	0.13133	0.994673
GO_bp:go_sulfate_transport	16	0.23359	0.0067992	0.20856	0.13136	0.994673
GO_bp:go_negative_regulation_of_transporter_activity	70	0.10076	0.0061256	0.089969	0.13138	0.994673
GO_bp:go_response_to_interleukin_15	12	0.23831	0.0060078	0.2129	0.1315	0.994673
Curated_gene_sets:reactome_phase_3_rapid_repolarisation	7	0.24761	0.0047683	0.22121	0.13151	0.994673
GO_bp:go_histone_h3_deacetylation	17	0.19003	0.0057014	0.16978	0.13152	0.994673
GO_bp:go_negative_regulation_of_gtpase_activity	44	0.13876	0.0066928	0.12399	0.13155	0.994673
GO_bp:go_neurogenesis	1489	0.024187	0.0065209	0.021618	0.13161	0.994673
Curated_gene_sets:chemnitz_response_to_prostaglandin_e2_dn	343	0.048058	0.0064203	0.04301	0.13193	0.994673
GO_bp:go_phototransduction	52	0.1154	0.0060497	0.10338	0.13216	0.994673
GO_bp:go_ceramide_catabolic_process	17	0.21285	0.0063859	0.19068	0.13217	0.994673
GO_cc:go_inhibitory_synapse	14	0.23264	0.0063345	0.20848	0.13225	0.994673
GO_mf:go_inorganic_phosphate_transmembrane_transporter_activity	5	0.31642	0.0051501	0.28358	0.13226	0.994673
GO_bp:go_negative_regulation_of_protein_sumoylation	7	0.38829	0.0074773	0.34802	0.13229	0.994673
GO_bp:go_positive_regulation_of_creb_transcription_factor_activity	18	0.21835	0.0067409	0.19573	0.13231	0.994673
Curated_gene_sets:sweet_lung_cancer_kras_up	428	0.040584	0.0060426	0.03638	0.13232	0.994673
GO_bp:go_regulation_of_mitotic_cytokinesis	6	0.35296	0.006293	0.31656	0.13244	0.994673
Curated_gene_sets:fujiwara_park2_in_liver_cancer_dn	4	0.52307	0.0076149	0.46927	0.13251	0.994673
GO_bp:go_cellular_response_to_cholesterol	16	0.22375	0.0065129	0.20075	0.13252	0.994673
GO_bp:go_regulation_of_bone_development	21	0.17149	0.0057179	0.15389	0.13256	0.994673
GO_bp:go_protein_k11_linked_ubiquitination	28	0.21454	0.0082582	0.19251	0.13257	0.994673
GO_bp:go_observational_learning	8	0.32665	0.0067245	0.29318	0.13261	0.994673
GO_bp:go_regulation_of_protein_homooligomerization	20	0.21912	0.00713	0.19668	0.13263	0.994673
GO_bp:go_progesterone_metabolic_process	10	0.30795	0.0070874	0.27659	0.13278	0.994673
Curated_gene_sets:reactome_gamma_carboxylation_transport_and_amino_terminal_cleavage_of_proteins	9	0.28036	0.0061216	0.25194	0.1329	0.994673
Curated_gene_sets:reactome_sphingolipid_metabolism	82	0.09562	0.0062897	0.08595	0.13297	0.994673
GO_cc:go_postsynapse	569	0.036923	0.0063144	0.03319	0.13298	0.994673
GO_bp:go_cellular_response_to_glucagon_stimulus	25	0.18057	0.0065685	0.16234	0.133	0.994673
GO_bp:go_negative_regulation_of_histone_h3_k9_trimethylation	6	0.36108	0.0064378	0.32461	0.133	0.994673
GO_bp:go_regulation_of_prostaglandin_biosynthetic_process	7	0.37246	0.0071725	0.33483	0.133	0.994673
Curated_gene_sets:berenjeno_transformed_by_rhoa_up	517	0.040455	0.0066041	0.036376	0.13305	0.994673
GO_bp:go_negative_regulation_of_calcium_ion_transport_into_cytosol	16	0.21806	0.006347	0.19617	0.13317	0.994673
Curated_gene_sets:kim_wt1_targets_12hr_dn	204	0.059425	0.0061454	0.053473	0.13323	0.994673
GO_bp:go_maintenance_of_location_in_cell	85	0.099432	0.0066586	0.089521	0.13336	0.994673
GO_bp:go_b_cell_homeostasis	27	0.15303	0.0057846	0.1378	0.1334	0.994673
GO_bp:go_toxin_metabolic_process	21	0.18623	0.0062093	0.16775	0.13347	0.994673
GO_bp:go_protein_desumoylation	6	0.3578	0.0063793	0.32232	0.13349	0.994673
GO_bp:go_regulation_of_nitric_oxide_synthase_activity	42	0.12728	0.0059985	0.11473	0.13362	0.994673
GO_bp:go_lateral_mesoderm_development	15	0.20009	0.0056393	0.18035	0.13363	0.994673
Curated_gene_sets:reactome_p2y_receptors	9	0.29574	0.0064572	0.26672	0.13377	0.994673
Curated_gene_sets:reactome_telomere_extension_by_telomerase	5	0.38495	0.0062655	0.34719	0.13378	0.994673
GO_bp:go_negative_regulation_of_antigen_processing_and_presentation	8	0.36938	0.0076042	0.33319	0.13381	0.994673
GO_bp:go_chemical_synaptic_transmission_postsynaptic	103	0.086864	0.0064003	0.078354	0.13381	0.994673
GO_bp:go_regulation_of_serine_type_peptidase_activity	9	0.36206	0.0079054	0.32669	0.13388	0.994673
Curated_gene_sets:takeda_targets_of_nup98_hoxa9_fusion_3d_up	175	0.068661	0.0065816	0.061964	0.13392	0.994673
GO_mf:go_lyase_activity	169	0.065293	0.0061515	0.05897	0.13411	0.994673
Curated_gene_sets:biocarta_mta3_pathway	17	0.2485	0.0074557	0.22444	0.13411	0.994673
Curated_gene_sets:fujii_ybx1_targets_dn	185	0.065668	0.0064704	0.059321	0.13416	0.994673
Curated_gene_sets:turashvili_breast_ductal_carcinoma_vs_ductal_normal_dn	174	0.062195	0.0059449	0.05619	0.13419	0.994673
GO_bp:go_regulation_of_rhodopsin_mediated_signaling_pathway	23	0.16801	0.0058621	0.15184	0.13426	0.994673
Curated_gene_sets:reactome_grb2:sos_provides_linkage_to_mapk_signaling_for_integrins	16	0.21738	0.0063273	0.19646	0.13427	0.994673
GO_bp:go_positive_regulation_of_cell_proliferation_in_bone_marrow	7	0.31476	0.0060613	0.28452	0.13432	0.994673
GO_mf:go_voltage_gated_calcium_channel_activity_involved_in_regulation_of_cytosolic_calcium_levels	7	0.3823	0.0073619	0.34596	0.13458	0.994673
GO_bp:go_synaptic_signaling	666	0.035324	0.0065183	0.031972	0.13462	0.994673
GO_bp:go_post_embryonic_camera_type_eye_development	7	0.40502	0.0077996	0.36658	0.13462	0.994673
Curated_gene_sets:rickman_tumor_differentiated_moderately_vs_poorly_up	113	0.080432	0.0062056	0.072816	0.13468	0.994673
GO_mf:go_transmitter_gated_channel_activity	56	0.13905	0.0075639	0.12589	0.13469	0.994673
GO_bp:go_interleukin_1_mediated_signaling_pathway	95	0.094328	0.0066762	0.085506	0.13499	0.994673
GO_bp:go_fat_soluble_vitamin_catabolic_process	9	0.31369	0.0068492	0.28452	0.13513	0.994673
Curated_gene_sets:addya_erythroid_differentiation_by_hemin	72	0.099389	0.0061277	0.090235	0.13536	0.994673
Curated_gene_sets:smid_breast_cancer_luminal_a_up	81	0.098921	0.0064673	0.089809	0.13536	0.994673
GO_bp:go_eye_photoreceptor_cell_development	32	0.17413	0.0071649	0.15813	0.13542	0.994673
Curated_gene_sets:kegg_toll_like_receptor_signaling_pathway	98	0.087202	0.0062681	0.079265	0.13565	0.994673
Curated_gene_sets:lui_thyroid_cancer_cluster_2	42	0.12211	0.0057548	0.11104	0.13575	0.994673
GO_bp:go_interleukin_8_production	65	0.10859	0.0063623	0.098774	0.13582	0.994673
GO_mf:go_intracellular_ligand_gated_ion_channel_activity	33	0.13621	0.0056913	0.12391	0.13584	0.994673
Curated_gene_sets:pos_response_to_histamine_dn	10	0.28165	0.0064821	0.25626	0.13588	0.994673
Curated_gene_sets:browne_hcmv_infection_24hr_up	137	0.070237	0.0059631	0.063907	0.13588	0.994673
GO_bp:go_positive_regulation_of_viral_transcription	41	0.13454	0.0062646	0.12244	0.13594	0.994673
Curated_gene_sets:lian_neutrophil_granule_constituents	21	0.20561	0.0068553	0.18713	0.13595	0.994673
GO_bp:go_negative_regulation_of_cyclic_nucleotide_phosphodiesterase_activity	3	0.5321	0.0067088	0.48435	0.13598	0.994673
GO_bp:go_regulation_of_histone_h4_k16_acetylation	6	0.38734	0.0069059	0.35283	0.13616	0.994673
GO_bp:go_smoothened_signaling_pathway_involved_in_dorsal_ventral_neural_tube_patterning	14	0.25408	0.0069183	0.23166	0.13638	0.994673
GO_bp:go_glutamate_catabolic_process	7	0.39338	0.0075755	0.35873	0.13642	0.994673
Curated_gene_sets:yang_breast_cancer_esr1_bulk_up	25	0.18218	0.0066269	0.16616	0.13645	0.994673
Curated_gene_sets:worschech_tumor_evasion_and_tolerogenicity_dn	16	0.21633	0.0062969	0.19732	0.13647	0.994673
GO_mf:go_protein_tyrosine_serine_threonine_phosphatase_activity	40	0.14092	0.0064815	0.12855	0.1365	0.994673
Curated_gene_sets:weigel_oxidative_stress_by_hne_and_h2o2	30	0.16227	0.0064653	0.14813	0.13667	0.994673
GO_bp:go_negative_regulation_of_small_molecule_metabolic_process	66	0.099783	0.0058911	0.091132	0.13678	0.994673
Curated_gene_sets:bosco_th1_cytotoxic_module	107	0.084073	0.0063131	0.07681	0.13687	0.994673
Curated_gene_sets:reactome_nucleosome_assembly	69	0.12988	0.0078396	0.11872	0.13699	0.994673
GO_bp:go_atp_hydrolysis_coupled_transmembrane_transport	32	0.16348	0.0067267	0.14945	0.13701	0.994673
GO_cc:go_zona_pellucida_receptor_complex	7	0.31883	0.0061398	0.29151	0.13705	0.994673
GO_mf:go_alpha_n_acetylneuraminate_alpha_2_8_sialyltransferase_activity	5	0.37917	0.0061715	0.34675	0.13709	0.994673
Curated_gene_sets:boquest_stem_cell_cultured_vs_fresh_up	400	0.042814	0.0061673	0.039153	0.13709	0.994673
GO_cc:go_gaba_ergic_synapse	62	0.11535	0.0066014	0.10551	0.13714	0.994673
GO_mf:go_immunoglobulin_binding	22	0.22168	0.007565	0.20282	0.13722	0.994673
GO_bp:go_regulation_of_mitochondrial_outer_membrane_permeabilization_involved_in_apoptotic_signaling_pathway	43	0.12816	0.006111	0.11731	0.13732	0.994673
Curated_gene_sets:kim_wt1_targets_dn	445	0.04112	0.0062399	0.03767	0.13752	0.994673
GO_bp:go_cellular_response_to_organic_cyclic_compound	511	0.038674	0.0062776	0.035436	0.13756	0.994673
GO_mf:go_ketosteroid_monooxygenase_activity	6	0.5226	0.0093176	0.47894	0.13761	0.994673
Curated_gene_sets:reactome_effects_of_pip2_hydrolysis	24	0.17407	0.0062039	0.15953	0.13763	0.994673
GO_cc:go_torc2_complex	12	0.23801	0.0060003	0.21824	0.13773	0.994673
Curated_gene_sets:gargalovic_response_to_oxidized_phospholipids_magenta_dn	12	0.24237	0.0061101	0.2224	0.13792	0.994673
Curated_gene_sets:matzuk_maternal_effect	8	0.31562	0.0064975	0.28965	0.13794	0.994673
GO_bp:go_response_to_osmotic_stress	74	0.095677	0.0059799	0.087879	0.13815	0.994673
Curated_gene_sets:rutella_response_to_hgf_vs_csf2rb_and_il4_dn	219	0.056517	0.0060533	0.051917	0.13817	0.994673
Curated_gene_sets:reactome_sting_mediated_induction_of_host_immune_responses	14	0.22263	0.0060619	0.20452	0.13819	0.994673
GO_mf:go_protein_kinase_a_catalytic_subunit_binding	12	0.21183	0.0053404	0.1946	0.13819	0.994673
Curated_gene_sets:heidenblad_amplified_in_soft_tissue_cancer	11	0.26689	0.0064421	0.24522	0.13823	0.994673
Curated_gene_sets:reactome_dag_and_ip3_signaling	37	0.1338	0.0059193	0.12295	0.13825	0.994673
GO_bp:go_negative_regulation_of_gene_silencing	32	0.16875	0.0069435	0.15514	0.13836	0.994673
Curated_gene_sets:torchia_targets_of_ewsr1_fli1_fusion_top20_up	17	0.17911	0.0053738	0.16467	0.13837	0.994673
GO_bp:go_benzene_containing_compound_metabolic_process	13	0.21851	0.0057334	0.20089	0.13838	0.994673
Curated_gene_sets:liu_sox4_targets_up	131	0.07332	0.0060879	0.067418	0.13841	0.994673
Curated_gene_sets:hsiao_liver_specific_genes	230	0.056708	0.0062226	0.052192	0.13863	0.994673
Curated_gene_sets:ginestier_breast_cancer_20q13_amplification_dn	162	0.065476	0.0060407	0.060281	0.13871	0.994673
GO_bp:go_inositol_phosphate_metabolic_process	41	0.13076	0.0060888	0.1204	0.13874	0.994673
GO_mf:go_steroid_hydroxylase_activity	32	0.16264	0.0066919	0.14984	0.13887	0.994673
GO_mf:go_ubiquitin_conjugating_enzyme_binding	30	0.16591	0.0066102	0.15298	0.13908	0.994673
GO_cc:go_node_of_ranvier	14	0.24155	0.006577	0.22279	0.13915	0.994673
GO_bp:go_response_to_xenobiotic_stimulus	271	0.052826	0.0062851	0.048735	0.13921	0.994673
GO_bp:go_regulation_of_bile_acid_biosynthetic_process	10	0.23976	0.0055181	0.22152	0.13956	0.994673
GO_bp:go_glucocorticoid_secretion	11	0.31621	0.0076327	0.29218	0.13958	0.994673
GO_bp:go_sulfur_compound_catabolic_process	42	0.14334	0.0067553	0.13249	0.13966	0.994673
GO_bp:go_ureter_development	16	0.22233	0.0064713	0.20551	0.13967	0.994673
Curated_gene_sets:reactome_ticam1_traf6_dependent_induction_of_tak1_complex	10	0.29576	0.006807	0.27346	0.13973	0.994673
GO_bp:go_cellular_response_to_x_ray	12	0.24941	0.0062876	0.23078	0.13992	0.994673
GO_bp:go_negative_regulation_of_developmental_process	876	0.029394	0.0061847	0.027199	0.13992	0.994673
Curated_gene_sets:reactome_trna_aminoacylation	40	0.14528	0.006682	0.1345	0.14004	0.994673
GO_bp:go_inhibitory_postsynaptic_potential	16	0.19614	0.005709	0.18158	0.14004	0.994673
GO_bp:go_head_morphogenesis	37	0.13956	0.006174	0.12924	0.14012	0.994673
Curated_gene_sets:chng_multiple_myeloma_hyperploid_up	47	0.14335	0.0071452	0.13283	0.14027	0.994673
GO_bp:go_protein_autoprocessing	15	0.20533	0.0057871	0.19029	0.14029	0.994673
GO_bp:go_necroptotic_signaling_pathway	6	0.33211	0.0059212	0.30789	0.14038	0.994673
Curated_gene_sets:chen_hoxa5_targets_9hr_up	215	0.061005	0.0064747	0.056588	0.14051	0.994673
Curated_gene_sets:williams_esr2_targets_up	27	0.17976	0.006795	0.16696	0.14083	0.994673
GO_bp:go_cerebellar_cortex_development	45	0.12455	0.0060752	0.11573	0.14092	0.994673
GO_bp:go_positive_regulation_of_cell_migration_involved_in_sprouting_angiogenesis	20	0.19058	0.0062013	0.17711	0.14096	0.994673
GO_cc:go_nbaf_complex	14	0.20826	0.0056706	0.19366	0.14111	0.994673
GO_bp:go_regulation_of_muscle_contraction	147	0.068654	0.0060361	0.063882	0.14126	0.994673
GO_cc:go_cdc73_paf1_complex	8	0.31893	0.0065655	0.29679	0.14129	0.994673
Curated_gene_sets:reactome_orc1_removal_from_chromatin	72	0.10914	0.0067291	0.10157	0.14129	0.994673
GO_bp:go_monocarboxylic_acid_transport	151	0.070905	0.0063175	0.065988	0.14131	0.994673
GO_cc:go_intrinsic_component_of_synaptic_vesicle_membrane	44	0.14383	0.0069373	0.13388	0.14135	0.994673
GO_mf:go_g_protein_coupled_acetylcholine_receptor_activity	7	0.28167	0.0054242	0.26223	0.14138	0.994673
GO_mf:go_voltage_gated_potassium_channel_activity_involved_in_ventricular_cardiac_muscle_cell_action_potential_repolarization	10	0.21211	0.0048816	0.19746	0.14138	0.994673
GO_bp:go_positive_regulation_of_fatty_acid_transport	18	0.23843	0.0073607	0.22198	0.14139	0.994673
GO_bp:go_interleukin_5_secretion	6	0.36202	0.0064545	0.33711	0.14145	0.994673
GO_bp:go_regulation_of_coagulation	77	0.099072	0.0063159	0.092271	0.14149	0.994673
GO_bp:go_positive_regulation_of_long_term_synaptic_potentiation	22	0.19244	0.0065671	0.17931	0.1416	0.994673
Curated_gene_sets:pid_il2_stat5_pathway	28	0.15034	0.005787	0.14012	0.14166	0.994673
Curated_gene_sets:davicioni_rhabdomyosarcoma_pax_foxo1_fusion_up	59	0.10475	0.0058485	0.097702	0.14183	0.994673
Curated_gene_sets:midorikawa_amplified_in_liver_cancer	53	0.15511	0.0082093	0.14468	0.14185	0.994673
Curated_gene_sets:hahtola_sezary_syndrom_dn	41	0.13102	0.0061009	0.12228	0.14198	0.994673
GO_cc:go_u4_snrnp	10	0.30696	0.0070647	0.28654	0.14204	0.994673
GO_cc:go_transferase_complex	723	0.03291	0.0063173	0.030729	0.1421	0.994673
Curated_gene_sets:pid_rhoa_pathway	43	0.11875	0.0056623	0.1109	0.14214	0.994673
Curated_gene_sets:reactome_ca2plus_pathway	59	0.10768	0.0060119	0.10057	0.14216	0.994673
GO_bp:go_porphyrin_containing_compound_metabolic_process	8	0.32415	0.006673	0.3031	0.14244	0.994673
GO_cc:go_basal_cortex	4	0.33567	0.0048868	0.31393	0.14249	0.994673
GO_bp:go_negative_regulation_of_alpha_beta_t_cell_differentiation	23	0.18633	0.0065013	0.1743	0.14255	0.994673
GO_mf:go_fatty_acid_synthase_activity	11	0.28198	0.0068062	0.26388	0.14264	0.994673
GO_bp:go_dna_biosynthetic_process	179	0.06349	0.0061544	0.059441	0.14275	0.994673
GO_mf:go_potassium_ion_transmembrane_transporter_activity	154	0.065762	0.0059168	0.06157	0.14275	0.994673
GO_cc:go_cholinergic_synapse	9	0.29063	0.0063457	0.27226	0.14289	0.994673
GO_bp:go_positive_regulation_of_sodium_ion_transmembrane_transporter_activity	14	0.20529	0.0055898	0.19235	0.14294	0.994673
GO_cc:go_bcl_2_family_protein_complex	6	0.41603	0.0074175	0.38998	0.14304	0.994673
Curated_gene_sets:biocarta_vdr_pathway	23	0.16679	0.0058195	0.15647	0.14323	0.994673
GO_bp:go_organism_emergence_from_protective_structure	23	0.16005	0.0055846	0.15019	0.1433	0.994673
Curated_gene_sets:sansom_apc_targets_require_myc	207	0.061014	0.0063554	0.057289	0.14345	0.994673
GO_bp:go_cellular_response_to_uv_c	6	0.33042	0.0058912	0.31028	0.14347	0.994673
GO_bp:go_chromatin_remodeling_at_centromere	44	0.14645	0.0070638	0.13755	0.14351	0.994673
Curated_gene_sets:durand_stroma_ns_up	159	0.066455	0.0060746	0.062446	0.14363	0.994673
GO_bp:go_glomerulus_vasculature_morphogenesis	5	0.39212	0.0063822	0.36852	0.14367	0.994673
GO_bp:go_regulation_of_protein_tyrosine_phosphatase_activity	4	0.38416	0.0055927	0.36108	0.14369	0.994673
Curated_gene_sets:reactome_transcriptional_activation_of_mitochondrial_biogenesis	51	0.11592	0.0060185	0.10897	0.14373	0.994673
GO_cc:go_extrinsic_component_of_endosome_membrane	9	0.23462	0.0051229	0.22062	0.1438	0.994673
GO_bp:go_regulation_of_cell_morphogenesis	433	0.040607	0.0060804	0.038187	0.14382	0.994673
Curated_gene_sets:wood_ebv_ebna1_targets_up	106	0.082357	0.0061554	0.077488	0.14394	0.994673
GO_bp:go_antigen_processing_and_presentation	211	0.062189	0.0065394	0.058536	0.14403	0.994673
GO_bp:go_regulation_of_cerebellar_granule_cell_precursor_proliferation	10	0.24205	0.0055708	0.22788	0.14409	0.994673
GO_bp:go_negative_regulation_of_toll_like_receptor_signaling_pathway	36	0.13158	0.0057419	0.12392	0.14416	0.994673
Curated_gene_sets:lu_il4_signaling	89	0.086058	0.0058964	0.081101	0.14433	0.994673
Curated_gene_sets:iizuka_liver_cancer_progression_l0_l1_up	14	0.17598	0.0047918	0.1659	0.14441	0.994673
Curated_gene_sets:basso_hairy_cell_leukemia_dn	5	0.32069	0.0052197	0.30233	0.14442	0.994673
Curated_gene_sets:heller_silenced_by_methylation_up	253	0.054545	0.0062735	0.051491	0.14474	0.994673
GO_bp:go_organic_acid_transport	306	0.050042	0.0063208	0.047263	0.14486	0.994673
GO_bp:go_regulation_of_response_to_oxidative_stress	72	0.098807	0.0060919	0.09333	0.14488	0.994673
GO_bp:go_negative_regulation_of_cellular_senescence	19	0.19051	0.0060424	0.17998	0.14491	0.994673
GO_bp:go_lung_cell_differentiation	22	0.17295	0.005902	0.1634	0.14493	0.994673
GO_cc:go_intrinsic_component_of_external_side_of_plasma_membrane	22	0.16812	0.0057371	0.15889	0.14503	0.994673
Curated_gene_sets:rodwell_aging_kidney_no_blood_dn	132	0.07317	0.0060985	0.069164	0.14505	0.994673
GO_bp:go_formation_of_cytoplasmic_translation_initiation_complex	14	0.19926	0.0054255	0.18834	0.14505	0.994673
GO_bp:go_interleukin_13_production	23	0.17952	0.0062639	0.16974	0.14512	0.994673
Curated_gene_sets:zhan_multiple_myeloma_hp_dn	43	0.12533	0.0059759	0.11849	0.14512	0.994673
GO_mf:go_quinone_binding	17	0.21064	0.0063197	0.1992	0.14516	0.994673
GO_bp:go_autophagic_cell_death	8	0.24315	0.0050055	0.22998	0.14521	0.994673
GO_mf:go_peroxiredoxin_activity	7	0.3297	0.0063491	0.31187	0.14523	0.994673
Curated_gene_sets:amit_serum_response_120_mcf10a	62	0.10616	0.0060754	0.10043	0.14525	0.994673
GO_bp:go_positive_regulation_of_synaptic_transmission_glutamatergic	31	0.14848	0.0060135	0.14049	0.14529	0.994673
GO_bp:go_regulation_of_protein_lipidation	4	0.40367	0.0058768	0.38204	0.14535	0.994673
GO_bp:go_transferrin_transport	35	0.13767	0.0059235	0.13042	0.1456	0.994673
GO_bp:go_regulation_of_long_term_synaptic_potentiation	40	0.13553	0.0062337	0.12841	0.14561	0.994673
GO_bp:go_positive_regulation_of_glucocorticoid_secretion	6	0.3934	0.007014	0.37274	0.14562	0.994673
GO_bp:go_regulation_of_acute_inflammatory_response	42	0.14069	0.0066302	0.13332	0.14567	0.994673
Curated_gene_sets:reactome_g_alpha_z_signalling_events	46	0.12259	0.0060454	0.11623	0.14578	0.994673
Curated_gene_sets:reactome_nucleotide_like_purinergic_receptors	12	0.25031	0.0063104	0.23742	0.14588	0.994673
Curated_gene_sets:biocarta_ets_pathway	18	0.19164	0.005916	0.18177	0.14589	0.994673
GO_bp:go_negative_regulation_of_cation_channel_activity	38	0.12353	0.0055382	0.11718	0.14589	0.994673
GO_bp:go_regulation_of_ribonuclease_activity	9	0.27704	0.006049	0.26279	0.1459	0.994673
GO_cc:go_endolysosome_lumen	5	0.37229	0.0060594	0.35313	0.1459	0.994673
Curated_gene_sets:lee_liver_cancer_myc_up	52	0.116	0.0060813	0.11005	0.14593	0.994673
Curated_gene_sets:reactome_interleukin_1_family_signaling	134	0.079219	0.0066521	0.075179	0.14601	0.994673
GO_bp:go_cdp_choline_pathway	6	0.4038	0.0071994	0.38332	0.14608	0.994673
GO_bp:go_arf_protein_signal_transduction	18	0.18409	0.005683	0.17475	0.14609	0.994673
Curated_gene_sets:bystrykh_hematopoiesis_stem_cell_and_brain_qtl_trans	150	0.065931	0.0058551	0.062621	0.14621	0.994673
GO_bp:go_rostrocaudal_neural_tube_patterning	11	0.28736	0.0069363	0.27296	0.14623	0.994673
GO_bp:go_regulation_of_podosome_assembly	12	0.19828	0.0049986	0.18835	0.14625	0.994673
GO_bp:go_positive_regulation_of_cell_cycle_phase_transition	87	0.090092	0.0061033	0.085606	0.14632	0.994673
GO_bp:go_response_to_tumor_necrosis_factor	285	0.051519	0.0062836	0.048963	0.14636	0.994673
Curated_gene_sets:zeilstra_cd44_targets_up	9	0.22336	0.004877	0.2124	0.1465	0.994673
Curated_gene_sets:parent_mtor_signaling_dn	43	0.1225	0.0058412	0.11655	0.14663	0.994673
GO_cc:go_glycosylphosphatidylinositol_n_acetylglucosaminyltransferase_gpi_gnt_complex	7	0.32359	0.0062315	0.30789	0.14664	0.994673
GO_bp:go_protein_autoubiquitination	64	0.10459	0.0060809	0.099567	0.14676	0.994673
GO_bp:go_renal_system_vasculature_morphogenesis	7	0.29806	0.0057398	0.28376	0.14678	0.994673
Curated_gene_sets:reactome_the_phototransduction_cascade	31	0.13719	0.005556	0.13061	0.14679	0.994673
Curated_gene_sets:reactome_signaling_by_notch1	69	0.098093	0.005921	0.093432	0.1469	0.994673
Curated_gene_sets:vecchi_gastric_cancer_advanced_vs_early_dn	132	0.069452	0.0057886	0.066162	0.14693	0.994673
Curated_gene_sets:yih_response_to_arsenite_c1	20	0.21116	0.0068711	0.20119	0.14697	0.994673
GO_bp:go_activation_of_immune_response	563	0.036907	0.0062794	0.03517	0.14701	0.994673
GO_bp:go_renal_control_of_peripheral_vascular_resistance_involved_in_regulation_of_systemic_arterial_blood_pressure	3	0.40203	0.0050689	0.38356	0.14729	0.994673
GO_bp:go_regulation_of_microvillus_assembly	6	0.31043	0.0055347	0.29617	0.1473	0.994673
GO_cc:go_eukaryotic_48s_preinitiation_complex	15	0.19677	0.0055458	0.18774	0.14731	0.994673
GO_bp:go_positive_regulation_of_ion_transmembrane_transport	138	0.067114	0.0057186	0.064043	0.14734	0.994673
GO_bp:go_anterograde_dendritic_transport	5	0.2908	0.0047331	0.27755	0.14739	0.994673
GO_bp:go_positive_regulation_of_striated_muscle_cell_differentiation	56	0.10856	0.0059053	0.10362	0.1474	0.994673
GO_bp:go_regulation_of_striated_muscle_cell_differentiation	94	0.081007	0.0057033	0.077352	0.1475	0.994673
Curated_gene_sets:yang_breast_cancer_esr1_dn	23	0.17433	0.0060828	0.16655	0.14762	0.994673
GO_cc:go_nsl_complex	5	0.45671	0.0074334	0.43746	0.14826	0.994673
GO_bp:go_regulation_of_respiratory_gaseous_exchange	21	0.19379	0.0064613	0.18564	0.14828	0.994673
Curated_gene_sets:reactome_metal_sequestration_by_antimicrobial_proteins	5	0.63353	0.010311	0.60708	0.14835	0.994673
GO_mf:go_lipase_inhibitor_activity	16	0.20971	0.0061041	0.20098	0.14838	0.994673
GO_mf:go_inositol_phosphate_phosphatase_activity	13	0.24046	0.0063096	0.23045	0.14838	0.994673
GO_cc:go_cul2_ring_ubiquitin_ligase_complex	15	0.21609	0.0060901	0.20719	0.14849	0.994673
GO_bp:go_cell_differentiation_involved_in_kidney_development	48	0.10833	0.0054571	0.10389	0.14854	0.994673
Curated_gene_sets:martoriati_mdm4_targets_neuroepithelium_dn	151	0.068153	0.0060724	0.065373	0.14859	0.994673
GO_bp:go_positive_regulation_of_apoptotic_cell_clearance	7	0.43985	0.0084704	0.42205	0.14867	0.994673
GO_cc:go_swi_snf_superfamily_type_complex	71	0.097291	0.0059568	0.093352	0.14867	0.994673
Curated_gene_sets:nunoda_response_to_dasatinib_imatinib_up	28	0.14273	0.0054941	0.13696	0.1487	0.994673
GO_bp:go_autophagy_involved_in_symbiotic_interaction	5	0.4175	0.0067953	0.40075	0.14876	0.994673
GO_bp:go_response_to_ethanol	120	0.0736	0.0058507	0.070663	0.14882	0.994673
Curated_gene_sets:hinata_nfkb_targets_fibroblast_up	80	0.09237	0.0060017	0.088694	0.14885	0.994673
GO_bp:go_exocytic_process	77	0.097925	0.0062427	0.094069	0.14895	0.994673
GO_bp:go_negative_regulation_of_microglial_cell_activation	5	0.378	0.0061523	0.36314	0.14897	0.994673
GO_bp:go_regulation_of_sodium_ion_transmembrane_transport	56	0.10223	0.0055611	0.098239	0.14903	0.994673
GO_bp:go_ventricular_cardiac_muscle_cell_membrane_repolarization	23	0.13981	0.0048783	0.1345	0.1493	0.994673
Curated_gene_sets:odonnell_metastasis_up	71	0.097631	0.0059776	0.093959	0.14939	0.994673
Curated_gene_sets:dazard_uv_response_cluster_g5	12	0.27868	0.0070257	0.26829	0.14947	0.994673
Curated_gene_sets:frederick_prkci_targets	10	0.29292	0.0067416	0.28199	0.14947	0.994673
Curated_gene_sets:zhan_multiple_myeloma_dn	41	0.11928	0.005554	0.11486	0.14954	0.994673
GO_bp:go_regulation_of_intracellular_lipid_transport	8	0.32931	0.0067792	0.31743	0.14978	0.994673
Curated_gene_sets:naba_ecm_affiliated	160	0.071363	0.0065435	0.068812	0.14986	0.994673
GO_bp:go_regulation_of_phagocytosis	86	0.091559	0.0061671	0.088285	0.14986	0.994673
GO_bp:go_regulation_of_bone_remodeling	44	0.13235	0.0063837	0.12763	0.14988	0.994673
GO_bp:go_telomere_maintenance_via_recombination	14	0.21574	0.0058745	0.20805	0.14988	0.994673
GO_mf:go_phosphatidylinositol_n_acetylglucosaminyltransferase_activity	5	0.32455	0.0052825	0.31299	0.14989	0.994673
GO_mf:go_nedd8_transferase_activity	5	0.31881	0.005189	0.30753	0.14995	0.994673
GO_bp:go_heat_acclimation	4	0.32354	0.0047103	0.31228	0.15009	0.994673
Curated_gene_sets:reactome_ngf_independant_trka_activation	5	0.40001	0.0065107	0.38627	0.15021	0.994673
GO_bp:go_intracellular_estrogen_receptor_signaling_pathway	57	0.11703	0.0064224	0.11301	0.15021	0.994673
GO_mf:go_dead_h_box_rna_helicase_binding	8	0.24502	0.0050441	0.23664	0.15025	0.994673
GO_bp:go_cochlea_development	47	0.12161	0.0060618	0.11747	0.1503	0.994673
GO_bp:go_glycosylceramide_catabolic_process	5	0.32212	0.0052428	0.31119	0.15032	0.994673
GO_bp:go_detection_of_biotic_stimulus	21	0.1823	0.0060784	0.17619	0.15042	0.994673
GO_bp:go_protein_containing_complex_remodeling	30	0.14853	0.0059178	0.14359	0.15047	0.994673
Curated_gene_sets:sig_cd40pathwaymap	32	0.12708	0.0052289	0.12301	0.15079	0.994673
GO_bp:go_positive_regulation_of_natural_killer_cell_differentiation	8	0.26272	0.0054085	0.25432	0.1508	0.994673
Curated_gene_sets:reactome_nitric_oxide_stimulates_guanylate_cyclase	22	0.17114	0.0058404	0.16567	0.15081	0.994673
GO_bp:go_negative_regulation_of_dendritic_spine_morphogenesis	5	0.44369	0.0072215	0.42952	0.15081	0.994673
GO_cc:go_perinuclear_region_of_cytoplasm	649	0.032129	0.0058553	0.031111	0.15087	0.994673
GO_mf:go_histone_deacetylase_activity_h3_k14_specific_	8	0.24679	0.0050804	0.23896	0.15087	0.994673
GO_bp:go_regulation_of_presynapse_organization	26	0.15797	0.0058597	0.15299	0.15092	0.994673
Curated_gene_sets:saenz_detox_pathway_and_carcinogenesis_dn	12	0.23021	0.0058036	0.22303	0.151	0.994673
Curated_gene_sets:reactome_regulation_of_gene_expression_in_late_stage_branching_morphogenesis_pancreatic_bud_precursor_cells	15	0.21508	0.0060618	0.2084	0.15103	0.994673
GO_bp:go_zymogen_activation	48	0.12139	0.0061147	0.11764	0.15108	0.994673
GO_bp:go_regulation_of_developmental_growth	295	0.047687	0.0059158	0.046242	0.15122	0.994673
Curated_gene_sets:lindgren_bladder_cancer_with_loh_in_chr9q	115	0.078428	0.006104	0.07606	0.15125	0.994673
GO_mf:go_purine_nucleobase_transmembrane_transporter_activity	4	0.42552	0.0061948	0.41273	0.15128	0.994673
Curated_gene_sets:reactome_enos_activation	11	0.23275	0.005618	0.22581	0.15134	0.994673
GO_bp:go_glial_cell_derived_neurotrophic_factor_receptor_signaling_pathway	9	0.28044	0.0061232	0.2723	0.15154	0.994673
GO_mf:go_intronic_transcription_regulatory_region_dna_binding	13	0.1942	0.0050956	0.18858	0.15156	0.994673
GO_bp:go_penetration_of_zona_pellucida	7	0.45027	0.0086709	0.43742	0.15166	0.994673
Curated_gene_sets:kegg_aminoacyl_trna_biosynthesis	39	0.14248	0.0064709	0.13842	0.15168	0.994673
GO_bp:go_synaptic_transmission_cholinergic	29	0.1889	0.0074	0.18365	0.15185	0.994673
GO_bp:go_arterial_endothelial_cell_differentiation	6	0.30249	0.0053932	0.29411	0.15187	0.994673
GO_bp:go_kynurenine_metabolic_process	5	0.31307	0.0050956	0.30451	0.15196	0.994673
Curated_gene_sets:reactome_glycosphingolipid_metabolism	38	0.1321	0.0059222	0.1285	0.15199	0.994673
Curated_gene_sets:reactome_post_translational_protein_modification	1335	0.023908	0.0061303	0.023274	0.15216	0.994673
GO_cc:go_excitatory_synapse	42	0.12904	0.0060813	0.12572	0.15236	0.994673
Curated_gene_sets:reactome_mecp2_regulates_transcription_factors	4	0.37434	0.0054498	0.36474	0.15238	0.994673
GO_bp:go_negative_regulation_of_substrate_adhesion_dependent_cell_spreading	13	0.19279	0.0050586	0.18788	0.15243	0.994673
GO_bp:go_keratinocyte_development	11	0.28706	0.006929	0.27985	0.15251	0.994673
Curated_gene_sets:biocarta_death_pathway	27	0.1611	0.0060897	0.15706	0.15252	0.994673
Curated_gene_sets:kim_glis2_targets_dn	6	0.38652	0.0068914	0.37682	0.15252	0.994673
Curated_gene_sets:podar_response_to_adaphostin_up	140	0.067032	0.0057525	0.065359	0.15255	0.994673
GO_bp:go_negative_regulation_of_interleukin_1_mediated_signaling_pathway	5	0.39408	0.0064141	0.38438	0.15264	0.994673
Curated_gene_sets:kim_wt1_targets_up	215	0.055364	0.005876	0.054039	0.1528	0.994673
GO_bp:go_response_to_gamma_radiation	52	0.12326	0.0064618	0.12031	0.15281	0.994673
GO_bp:go_regulation_of_cell_development	856	0.027743	0.0057733	0.027089	0.15289	0.994673
Curated_gene_sets:visala_aging_lymphocyte_dn	18	0.1954	0.0060322	0.19081	0.15291	0.994673
GO_bp:go_regulation_of_vasoconstriction	53	0.1104	0.0058428	0.10788	0.15308	0.994673
GO_bp:go_positive_regulation_of_b_cell_proliferation	38	0.14073	0.0063091	0.13752	0.15308	0.994673
Curated_gene_sets:kegg_alpha_linolenic_acid_metabolism	19	0.20839	0.0066095	0.20371	0.15316	0.994673
GO_bp:go_central_nervous_system_maturation	6	0.28124	0.0050142	0.27492	0.15317	0.994673
GO_bp:go_phosphatidylserine_metabolic_process	24	0.17812	0.0063484	0.17413	0.15318	0.994673
Curated_gene_sets:lu_aging_brain_up	240	0.051344	0.0057537	0.050194	0.15318	0.994673
GO_bp:go_regulation_of_tubulin_deacetylation	8	0.24363	0.0050155	0.23822	0.15323	0.994673
GO_mf:go_ige_binding	5	0.34456	0.0056081	0.33701	0.15331	0.994673
GO_bp:go_positive_regulation_of_integrin_mediated_signaling_pathway	5	0.47223	0.0076862	0.46195	0.15334	0.994673
Curated_gene_sets:reactome_pcna_dependent_long_patch_base_excision_repair	21	0.1885	0.006285	0.18445	0.1534	0.994673
GO_bp:go_negative_regulation_of_receptor_binding	12	0.26404	0.0066565	0.25838	0.15342	0.994673
Curated_gene_sets:andersen_liver_cancer_krt19_up	33	0.15234	0.0063652	0.14907	0.15342	0.994673
GO_cc:go_protein_phosphatase_type_2a_complex	18	0.18185	0.0056138	0.17799	0.15348	0.994673
Curated_gene_sets:kegg_arrhythmogenic_right_ventricular_cardiomyopathy_arvc	65	0.1014	0.0059411	0.099257	0.1535	0.994673
Curated_gene_sets:bandres_response_to_carmustin_without_mgmt_24hr_dn	9	0.27865	0.0060842	0.2728	0.15353	0.994673
GO_bp:go_presynapse_organization	38	0.12497	0.0056026	0.12246	0.15376	0.994673
GO_mf:go_cholesterol_transporter_activity	20	0.21329	0.0069402	0.209	0.15376	0.994673
GO_bp:go_detection_of_virus	6	0.32661	0.0058231	0.32007	0.15377	0.994673
Curated_gene_sets:west_adrenocortical_tumor_markers_up	22	0.19577	0.0066807	0.19189	0.15382	0.994673
Curated_gene_sets:kumamoto_response_to_nutlin_3a_up	8	0.30512	0.0062813	0.29915	0.15388	0.994673
GO_bp:go_membrane_fission	11	0.24245	0.0058521	0.23773	0.15391	0.994673
GO_bp:go_muscle_hyperplasia	4	0.36433	0.005304	0.35724	0.15391	0.994673
Curated_gene_sets:ramaswamy_metastasis_dn	50	0.10747	0.0055249	0.1054	0.15395	0.994673
Curated_gene_sets:rickman_head_and_neck_cancer_f	50	0.122	0.0062717	0.11965	0.15397	0.994673
GO_bp:go_golgi_localization	14	0.21387	0.0058233	0.20979	0.15401	0.994673
GO_bp:go_positive_regulation_of_double_strand_break_repair_via_homologous_recombination	8	0.31114	0.0064051	0.30538	0.15415	0.994673
Curated_gene_sets:reactome_glucuronidation	26	0.25466	0.0094466	0.25015	0.15434	0.994673
GO_bp:go_cytoplasmic_pattern_recognition_receptor_signaling_pathway	57	0.11309	0.0062063	0.1111	0.15436	0.994673
GO_bp:go_positive_regulation_of_interleukin_13_production	14	0.2375	0.0064668	0.23334	0.15439	0.994673
GO_cc:go_anchored_component_of_membrane	162	0.07154	0.0066002	0.070367	0.15466	0.994673
GO_bp:go_phosphatidylinositol_biosynthetic_process	110	0.073252	0.0055766	0.072053	0.15467	0.994673
Curated_gene_sets:reactome_regulation_of_kit_signaling	16	0.21	0.0061125	0.20658	0.15469	0.994673
GO_cc:go_dna_helicase_complex	14	0.21291	0.0057972	0.20949	0.15475	0.994673
GO_mf:go_rna_directed_dna_polymerase_activity	5	0.30027	0.0048872	0.2955	0.15479	0.994673
GO_mf:go_telomerase_activity	5	0.30027	0.0048872	0.2955	0.15479	0.994673
GO_cc:go_outer_mitochondrial_membrane_protein_complex	16	0.24843	0.0072312	0.24466	0.15497	0.994673
GO_mf:go_delayed_rectifier_potassium_channel_activity	31	0.1324	0.0053621	0.13044	0.15506	0.994673
GO_mf:go_ubiquitin_protein_transferase_inhibitor_activity	6	0.35522	0.0063332	0.34999	0.15508	0.994673
GO_bp:go_metanephric_distal_tubule_development	7	0.26226	0.0050504	0.25853	0.1552	0.994673
GO_bp:go_regulation_of_meiotic_nuclear_division	28	0.16409	0.0063162	0.16178	0.15523	0.994673
Curated_gene_sets:reactome_pervasive_developmental_disorders	11	0.25353	0.0061197	0.24997	0.15524	0.994673
Curated_gene_sets:wong_proteasome_gene_module	46	0.13353	0.0065852	0.13166	0.15525	0.994673
GO_bp:go_response_to_bacterial_lipoprotein	7	0.31609	0.0060871	0.31179	0.15535	0.994673
GO_cc:go_cd40_receptor_complex	11	0.19731	0.0047627	0.19466	0.15539	0.994673
Curated_gene_sets:acevedo_normal_tissue_adjacent_to_liver_tumor_dn	338	0.044956	0.0059627	0.044357	0.15542	0.994673
GO_mf:go_map_kinase_phosphatase_activity	12	0.253	0.0063781	0.24966	0.15546	0.994673
GO_cc:go_phosphatidylinositol_3_kinase_complex	26	0.14799	0.0054895	0.14608	0.15552	0.994673
Curated_gene_sets:cui_tcf21_targets_dn	31	0.12792	0.0051806	0.12628	0.15555	0.994673
Curated_gene_sets:chiaradonna_neoplastic_transformation_kras_dn	133	0.067957	0.0056852	0.067102	0.1556	0.994673
Curated_gene_sets:reactome_trna_modification_in_the_nucleus_and_cytosol	41	0.13846	0.006447	0.13681	0.15577	0.994673
Curated_gene_sets:reactome_import_of_palmitoyl_coa_into_the_mitochondrial_matrix	12	0.2226	0.0056119	0.21998	0.1558	0.994673
GO_mf:go_hyalurononglucosaminidase_activity	5	0.41555	0.0067636	0.41071	0.15583	0.994673
Curated_gene_sets:reactome_regulation_of_lipid_metabolism_by_peroxisome_proliferator_activated_receptor_alpha_pparalpha	115	0.073532	0.005723	0.07268	0.15584	0.994673
GO_bp:go_oxidative_demethylation	17	0.21337	0.0064017	0.21095	0.1559	0.994673
GO_bp:go_muscle_contraction	326	0.044287	0.0057706	0.043804	0.15601	0.994673
GO_mf:go_ion_channel_binding	111	0.071624	0.0054773	0.07087	0.1561	0.994673
GO_bp:go_regulation_of_protein_modification_by_small_protein_conjugation_or_removal	198	0.058797	0.0059913	0.058193	0.15617	0.994673
Curated_gene_sets:biocarta_reelin_pathway	7	0.29597	0.0056996	0.29296	0.15619	0.994673
Curated_gene_sets:zhan_early_differentiation_genes_up	6	0.36168	0.0064485	0.35812	0.15627	0.994673
GO_bp:go_insemination	12	0.21465	0.0054114	0.21264	0.15639	0.994673
GO_bp:go_conditioned_taste_aversion	5	0.31277	0.0050907	0.30994	0.15647	0.994673
GO_bp:go_regulation_of_catecholamine_metabolic_process	16	0.18835	0.0054823	0.18666	0.15648	0.994673
GO_bp:go_positive_regulation_of_dendritic_spine_morphogenesis	16	0.17331	0.0050446	0.1719	0.15669	0.994673
GO_cc:go_collagen_containing_extracellular_matrix	370	0.044392	0.0061551	0.044043	0.15676	0.994673
Curated_gene_sets:crosby_e2f4_targets	6	0.29484	0.0052568	0.29277	0.15696	0.994673
Curated_gene_sets:scian_inversed_targets_of_tp53_and_tp73_up	11	0.26548	0.0064081	0.26371	0.15704	0.994673
GO_mf:go_protein_hormone_receptor_activity	17	0.16417	0.0049255	0.16308	0.15705	0.994673
GO_bp:go_glycoside_metabolic_process	11	0.24423	0.0058951	0.24276	0.15721	0.994673
Curated_gene_sets:tesar_jak_targets_mouse_es_d3_up	7	0.30513	0.005876	0.30348	0.15735	0.994673
GO_bp:go_protein_insertion_into_membrane	60	0.10315	0.0058075	0.1026	0.15736	0.994673
GO_bp:go_positive_regulation_of_guanylate_cyclase_activity	10	0.30718	0.0070698	0.30555	0.15738	0.994673
GO_bp:go_positive_regulation_of_intracellular_estrogen_receptor_signaling_pathway	11	0.28869	0.0069682	0.28755	0.15771	0.994673
GO_bp:go_vesicle_fusion_to_plasma_membrane	23	0.20621	0.0071952	0.20549	0.15782	0.994673
GO_bp:go_pallium_development	158	0.061871	0.0056378	0.061679	0.15791	0.994673
GO_cc:go_dendritic_growth_cone	8	0.24185	0.0049788	0.24113	0.15794	0.994673
Curated_gene_sets:kegg_arginine_and_proline_metabolism	47	0.1171	0.005837	0.11685	0.15815	0.994673
GO_bp:go_positive_regulation_of_transforming_growth_factor_beta1_production	5	0.37015	0.0060246	0.36942	0.15819	0.994673
GO_bp:go_cellular_response_to_biotic_stimulus	220	0.055409	0.005948	0.0553	0.15819	0.994673
Curated_gene_sets:biocarta_hivnef_pathway	53	0.11135	0.0058931	0.11118	0.15829	0.994673
Curated_gene_sets:chiang_liver_cancer_subclass_unannotated_dn	175	0.064033	0.006138	0.063944	0.15833	0.994673
GO_bp:go_snrna_modification	4	0.5352	0.0077916	0.53447	0.15833	0.994673
GO_mf:go_calcium_activated_potassium_channel_activity	15	0.1828	0.005152	0.18269	0.15851	0.994673
GO_bp:go_dendritic_cell_cytokine_production	12	0.20016	0.0050461	0.20005	0.15853	0.994673
Curated_gene_sets:pepper_chronic_lymphocytic_leukemia_dn	18	0.19239	0.0059393	0.19234	0.1586	0.994673
GO_bp:go_translational_readthrough	9	0.23543	0.0051404	0.23547	0.15871	0.994673
GO_bp:go_homeostasis_of_number_of_cells	229	0.052881	0.0057902	0.052902	0.15876	0.994673
Curated_gene_sets:biocarta_rankl_pathway	15	0.17669	0.0049797	0.17676	0.15877	0.994673
GO_bp:go_regulation_of_nik_nf_kappab_signaling	95	0.080746	0.005715	0.08078	0.15877	0.994673
Curated_gene_sets:reactome_fatty_acid_metabolism	164	0.062628	0.0058133	0.062683	0.15887	0.994673
GO_mf:go_neuropeptide_receptor_binding	27	0.14201	0.0053682	0.14222	0.15902	0.994673
GO_cc:go_stereocilium_tip	17	0.19302	0.0057911	0.19334	0.15906	0.994673
GO_bp:go_glomerulus_morphogenesis	8	0.29196	0.0060104	0.29257	0.15917	0.994673
Curated_gene_sets:williams_esr1_targets_up	26	0.13624	0.0050537	0.13652	0.15917	0.994673
GO_bp:go_ureteric_bud_elongation	9	0.30321	0.0066205	0.30393	0.15923	0.994673
Curated_gene_sets:biocarta_lymphocyte_pathway	8	0.23516	0.004841	0.23572	0.15924	0.994673
GO_mf:go_toll_like_receptor_binding	11	0.25159	0.0060728	0.25221	0.15926	0.994673
GO_bp:go_lipoprotein_localization	22	0.17922	0.0061161	0.17969	0.15929	0.994673
GO_bp:go_positive_regulation_of_brown_fat_cell_differentiation	10	0.27643	0.0063621	0.27742	0.15952	0.994673
Curated_gene_sets:jazag_tgfb1_signaling_via_smad4_up	102	0.081446	0.005972	0.081752	0.15957	0.994673
Curated_gene_sets:reactome_shc1_events_in_erbb4_signaling	14	0.20548	0.005595	0.20633	0.15966	0.994673
Curated_gene_sets:marzec_il2_signaling_dn	34	0.12582	0.0053359	0.12636	0.1597	0.994673
GO_cc:go_postsynaptic_endocytic_zone	8	0.23652	0.004869	0.23755	0.15972	0.994673
GO_bp:go_hyperosmotic_response	25	0.13871	0.0050456	0.13933	0.15974	0.994673
Curated_gene_sets:reactome_nephrin_family_interactions	22	0.14432	0.004925	0.14498	0.15977	0.994673
GO_bp:go_ganglion_development	12	0.2185	0.0055085	0.21958	0.15986	0.994673
GO_bp:go_tissue_migration	262	0.049282	0.0057667	0.049541	0.15993	0.994673
GO_bp:go_positive_regulation_of_endothelial_cell_chemotaxis_by_vegf_activated_vascular_endothelial_growth_factor_receptor_signaling_pathway	5	0.41254	0.0067145	0.41497	0.16009	0.994673
GO_bp:go_regulation_of_dendrite_development	128	0.067393	0.0055318	0.067791	0.16009	0.994673
Curated_gene_sets:zhong_response_to_azacitidine_and_tsa_up	156	0.062613	0.0056696	0.062986	0.1601	0.994673
Curated_gene_sets:reactome_plasma_lipoprotein_assembly	19	0.21723	0.0068898	0.21861	0.16019	0.994673
Curated_gene_sets:basaki_ybx1_targets_up	275	0.049807	0.0059689	0.050145	0.1603	0.994673
GO_cc:go_smc5_smc6_complex	7	0.25093	0.0048322	0.25278	0.16045	0.994673
GO_bp:go_homocysteine_metabolic_process	12	0.26554	0.0066944	0.26763	0.16057	0.994673
GO_bp:go_negative_regulation_of_plasminogen_activation	6	0.32099	0.0057229	0.32359	0.16062	0.994673
GO_bp:go_phospholipid_metabolic_process	244	0.048962	0.0055317	0.049365	0.16065	0.994673
Curated_gene_sets:biocarta_mpr_pathway	20	0.15113	0.0049175	0.15239	0.16069	0.994673
GO_bp:go_regulation_of_toll_like_receptor_signaling_pathway	62	0.097748	0.0055939	0.098571	0.16069	0.994673
GO_bp:go_regulation_of_cdc42_protein_signal_transduction	7	0.369	0.0071058	0.37221	0.16077	0.994673
GO_bp:go_trna_methylation	36	0.1329	0.0057996	0.13413	0.16088	0.994673
GO_bp:go_positive_regulation_of_postsynaptic_membrane_organization	5	0.3639	0.0059229	0.36724	0.16088	0.994673
Curated_gene_sets:gargalovic_response_to_oxidized_phospholipids_turquoise_dn	49	0.10722	0.0054565	0.10821	0.1609	0.994673
GO_mf:go_type_5_metabotropic_glutamate_receptor_binding	5	0.35804	0.0058275	0.3614	0.16093	0.994673
GO_cc:go_respiratory_chain_complex_iv	14	0.23385	0.0063674	0.23605	0.16094	0.994673
GO_bp:go_regulation_of_nuclear_transcribed_mrna_catabolic_process_deadenylation_dependent_decay	20	0.1555	0.0050598	0.157	0.161	0.994673
GO_bp:go_positive_regulation_of_transporter_activity	97	0.077151	0.0055174	0.077907	0.16102	0.994673
Curated_gene_sets:biocarta_mrp_pathway	6	0.31515	0.0056189	0.31823	0.16102	0.994673
Curated_gene_sets:pid_ilk_pathway	43	0.11564	0.005514	0.11678	0.16103	0.994673
Curated_gene_sets:reactome_lectin_pathway_of_complement_activation	8	0.26029	0.0053584	0.26291	0.16109	0.994673
Curated_gene_sets:hann_resistance_to_bcl2_inhibitor_up	32	0.13592	0.0055926	0.13731	0.16113	0.994673
Curated_gene_sets:kegg_epithelial_cell_signaling_in_helicobacter_pylori_infection	65	0.094264	0.0055231	0.095241	0.16116	0.994673
Curated_gene_sets:graham_cml_quiescent_vs_normal_dividing_dn	9	0.23938	0.0052268	0.24187	0.16116	0.994673
GO_bp:go_negative_regulation_of_gastrulation	7	0.31285	0.0060247	0.31617	0.16121	0.994673
Curated_gene_sets:reactome_mapk6_mapk4_signaling	91	0.086235	0.0059742	0.08718	0.1613	0.994673
Curated_gene_sets:jazaeri_breast_cancer_brca1_vs_brca2_dn	40	0.11866	0.0054576	0.11996	0.16131	0.994673
GO_bp:go_sterol_homeostasis	77	0.085113	0.005426	0.086079	0.1614	0.994673
Curated_gene_sets:reactome_ecm_proteoglycans	71	0.095224	0.0058302	0.096321	0.16144	0.994673
GO_bp:go_regulation_of_synaptic_plasticity	174	0.060265	0.0057604	0.061015	0.16166	0.994673
GO_bp:go_negative_regulation_of_vascular_endothelial_cell_proliferation	4	0.47948	0.0069804	0.48556	0.16171	0.994673
GO_bp:go_regulation_of_glycogen_starch_synthase_activity	6	0.26978	0.0048099	0.27345	0.16194	0.994673
GO_bp:go_positive_regulation_of_toll_like_receptor_2_signaling_pathway	6	0.37587	0.0067014	0.38139	0.1622	0.994673
Curated_gene_sets:nikolsky_breast_cancer_7q21_q22_amplicon	76	0.15686	0.0099348	0.15924	0.16231	0.994673
GO_bp:go_interleukin_6_production	125	0.069669	0.0056517	0.070802	0.16257	0.994673
Curated_gene_sets:bandres_response_to_carmustin_mgmt_24hr_up	8	0.23602	0.0048587	0.23989	0.16261	0.994673
Curated_gene_sets:shen_smarca2_targets_dn	278	0.046787	0.005637	0.047583	0.16275	0.994673
Curated_gene_sets:kumar_autophagy_network	67	0.098192	0.0058407	0.099874	0.16278	0.994673
GO_mf:go_cyclic_nucleotide_binding	34	0.12887	0.0054656	0.13108	0.16278	0.994673
Curated_gene_sets:falvella_smokers_with_lung_cancer	75	0.083797	0.0052725	0.085253	0.16283	0.994673
GO_bp:go_rna_dependent_dna_biosynthetic_process	68	0.097113	0.0058193	0.098817	0.16287	0.994673
GO_bp:go_aminoglycan_catabolic_process	56	0.11305	0.0061495	0.11507	0.16295	0.994673
GO_bp:go_histone_h2a_monoubiquitination	14	0.18728	0.0050994	0.19072	0.16307	0.994673
GO_bp:go_phosphatidic_acid_biosynthetic_process	40	0.11645	0.0053558	0.11863	0.16315	0.994673
GO_mf:go_l_ornithine_transmembrane_transporter_activity	4	0.33491	0.0048756	0.34123	0.16319	0.994673
GO_cc:go_endolysosome	17	0.2099	0.0062974	0.21389	0.16322	0.994673
Curated_gene_sets:kamikubo_myeloid_cebpa_network	25	0.18038	0.0065615	0.18384	0.16325	0.994673
GO_bp:go_chloride_transmembrane_transport	76	0.09377	0.0059391	0.095573	0.16327	0.994673
Curated_gene_sets:reactome_aflatoxin_activation_and_detoxification	17	0.20043	0.0060132	0.20429	0.16328	0.994673
GO_bp:go_positive_regulation_of_cerebellar_granule_cell_precursor_proliferation	8	0.23693	0.0048776	0.24153	0.16331	0.994673
GO_bp:go_cell_differentiation_involved_in_metanephros_development	23	0.14127	0.0049291	0.14405	0.16338	0.994673
GO_bp:go_regulation_of_tumor_necrosis_factor_mediated_signaling_pathway	54	0.10958	0.0058539	0.11175	0.16341	0.994673
Curated_gene_sets:reactome_diseases_of_carbohydrate_metabolism	29	0.15499	0.0060716	0.15807	0.16342	0.994673
Curated_gene_sets:reactome_telomere_maintenance	78	0.096323	0.0061802	0.098241	0.16344	0.994673
Curated_gene_sets:biocarta_rela_pathway	14	0.20183	0.0054955	0.20588	0.16347	0.994673
GO_mf:go_phosphate_ion_transmembrane_transporter_activity	11	0.23117	0.0055798	0.23581	0.16348	0.994673
GO_bp:go_regulation_of_cation_transmembrane_transport	295	0.044891	0.005569	0.045801	0.16352	0.994673
Curated_gene_sets:reactome_acetylcholine_regulates_insulin_secretion	10	0.26089	0.0060044	0.2662	0.16354	0.994673
GO_bp:go_regulation_of_antigen_receptor_mediated_signaling_pathway	59	0.099465	0.0055532	0.10152	0.16361	0.994673
Curated_gene_sets:reactome_metabolism_of_amino_acids_and_derivatives	349	0.043438	0.0058526	0.044345	0.16367	0.994673
Curated_gene_sets:mullighan_mll_signature_1_up	362	0.041041	0.0056297	0.041906	0.16371	0.994673
GO_cc:go_complex_of_collagen_trimers	15	0.21488	0.0060561	0.21942	0.16372	0.994673
GO_bp:go_regulation_of_germinal_center_formation	9	0.27684	0.0060447	0.28284	0.16385	0.994673
GO_bp:go_mesenchymal_stem_cell_proliferation	2	0.65733	0.0067671	0.67178	0.16393	0.994673
GO_bp:go_cytoskeletal_anchoring_at_nuclear_membrane	9	0.27025	0.0059009	0.27628	0.164	0.994673
GO_cc:go_low_density_lipoprotein_particle	13	0.25536	0.0067005	0.2611	0.16403	0.994673
Curated_gene_sets:reactome_inflammasomes	20	0.18602	0.006053	0.1902	0.16404	0.994673
GO_bp:go_negative_regulation_of_smoothened_signaling_pathway_involved_in_dorsal_ventral_neural_tube_patterning	6	0.29399	0.0052416	0.30072	0.16414	0.994673
GO_cc:go_pre_snornp_complex	6	0.29916	0.0053339	0.30601	0.16414	0.994673
GO_mf:go_ligase_activity_forming_carbon_oxygen_bonds	38	0.13602	0.0060981	0.13916	0.16418	0.994673
GO_bp:go_negative_regulation_of_myeloid_leukocyte_mediated_immunity	8	0.2676	0.0055089	0.27385	0.16425	0.994673
Curated_gene_sets:heidenblad_amplicon_12p11_12_dn	20	0.18533	0.0060305	0.18968	0.16428	0.994673
Curated_gene_sets:onder_cdh1_targets_2_dn	445	0.037086	0.0056278	0.037989	0.16448	0.994673
GO_bp:go_negative_regulation_of_transferase_activity	252	0.046472	0.0053346	0.047611	0.16452	0.994673
Curated_gene_sets:schaeffer_prostate_development_and_cancer_box6_up	7	0.30369	0.0058482	0.31122	0.16459	0.994673
GO_bp:go_torc2_signaling	6	0.29727	0.0053001	0.3047	0.16463	0.994673
GO_bp:go_negative_regulation_of_protein_maturation	28	0.15221	0.0058592	0.15609	0.16475	0.994673
GO_bp:go_telencephalon_glial_cell_migration	21	0.14723	0.0049091	0.151	0.16478	0.994673
Curated_gene_sets:natsume_response_to_interferon_beta_dn	51	0.10158	0.0052737	0.10418	0.1648	0.994673
GO_bp:go_positive_regulation_of_mitochondrial_outer_membrane_permeabilization_involved_in_apoptotic_signaling_pathway	35	0.12755	0.0054881	0.13085	0.16486	0.994673
GO_bp:go_dicarboxylic_acid_catabolic_process	13	0.21773	0.005713	0.22346	0.16495	0.994673
Curated_gene_sets:shepard_bmyb_morpholino_dn	196	0.057754	0.0058556	0.059283	0.16498	0.994673
Curated_gene_sets:abbud_lif_signaling_1_dn	24	0.141	0.0050256	0.14474	0.16498	0.994673
GO_cc:go_vesicle_lumen	314	0.04276	0.00547	0.043908	0.16507	0.994673
Curated_gene_sets:murakami_uv_response_1hr_up	13	0.25217	0.0066167	0.25901	0.16513	0.994673
GO_bp:go_inner_cell_mass_cell_proliferation	13	0.21187	0.0055592	0.21769	0.16523	0.994673
Curated_gene_sets:pid_il1_pathway	31	0.14726	0.0059639	0.15133	0.16527	0.994673
Curated_gene_sets:biocarta_bcr_pathway	31	0.12335	0.0049957	0.12677	0.16527	0.994673
Curated_gene_sets:reactome_metabolism_of_amine_derived_hormones	17	0.17583	0.0052753	0.18071	0.16528	0.994673
Curated_gene_sets:biocarta_vobesity_pathway	8	0.26611	0.0054782	0.27351	0.16531	0.994673
GO_bp:go_response_to_fluid_shear_stress	33	0.13206	0.005518	0.13576	0.16535	0.994673
Curated_gene_sets:castellano_hras_and_nras_targets_up	5	0.56141	0.0091376	0.57719	0.16537	0.994673
Curated_gene_sets:reactome_fatty_acids	14	0.25823	0.0070312	0.26556	0.16544	0.994673
GO_bp:go_intestinal_absorption	34	0.12524	0.0053117	0.12893	0.16567	0.994673
Curated_gene_sets:reactome_the_nlrp3_inflammasome	15	0.21211	0.0059782	0.21846	0.16579	0.994673
GO_bp:go_protein_localization_to_photoreceptor_outer_segment	7	0.27444	0.005285	0.28268	0.16582	0.994673
Curated_gene_sets:biocarta_monocyte_pathway	10	0.2108	0.0048515	0.21736	0.16608	0.994673
Curated_gene_sets:onder_cdh1_targets_1_up	129	0.069883	0.0057584	0.072058	0.16608	0.994673
Curated_gene_sets:liu_cdx2_targets_up	33	0.13302	0.0055578	0.13717	0.1661	0.994673
Curated_gene_sets:sansom_apc_targets_up	116	0.068437	0.0053494	0.070598	0.16618	0.994673
GO_bp:go_glomerular_epithelial_cell_development	10	0.19589	0.0045085	0.20215	0.16627	0.994673
GO_bp:go_monosaccharide_biosynthetic_process	85	0.086326	0.0057809	0.089082	0.16627	0.994673
GO_mf:go_atpase_inhibitor_activity	5	0.31426	0.0051149	0.32433	0.1663	0.994673
GO_bp:go_lymphocyte_migration	96	0.083296	0.0059262	0.086036	0.16649	0.994673
GO_mf:go_ubiquitin_ligase_inhibitor_activity	5	0.36104	0.0058764	0.37291	0.16649	0.994673
Curated_gene_sets:jaatinen_hematopoietic_stem_cell_up	285	0.045129	0.0055043	0.046661	0.16674	0.994673
Curated_gene_sets:bafna_muc4_targets_up	7	0.26188	0.005043	0.27078	0.16675	0.994673
GO_bp:go_positive_regulation_of_glycogen_starch_synthase_activity	4	0.3033	0.0044155	0.31373	0.16684	0.994673
GO_bp:go_regulation_of_transmission_of_nerve_impulse	16	0.18327	0.0053346	0.18975	0.16707	0.994673
Curated_gene_sets:biocarta_crem_pathway	6	0.3118	0.0055592	0.32289	0.16712	0.994673
Curated_gene_sets:takeda_targets_of_nup98_hoxa9_fusion_6hr_up	82	0.082596	0.0054331	0.085591	0.16728	0.994673
GO_bp:go_embryonic_placenta_development	82	0.079512	0.0052302	0.082412	0.16733	0.994673
GO_bp:go_regulation_of_t_circle_formation	7	0.25305	0.004873	0.26228	0.16733	0.994673
Curated_gene_sets:villanueva_liver_cancer_krt19_up	169	0.060298	0.0056809	0.062501	0.16734	0.994673
GO_bp:go_short_term_memory	9	0.23812	0.0051992	0.24693	0.16745	0.994673
Curated_gene_sets:kegg_glycerolipid_metabolism	44	0.11486	0.0055402	0.11912	0.16746	0.994673
GO_mf:go_inward_rectifier_potassium_channel_activity	19	0.17726	0.005622	0.18387	0.16752	0.994673
GO_bp:go_negative_regulation_of_interleukin_8_secretion	6	0.34863	0.0062159	0.36165	0.16753	0.994673
GO_bp:go_negative_regulation_of_phosphorylation	397	0.036658	0.005261	0.03803	0.16755	0.994673
Curated_gene_sets:reactome_class_i_mhc_mediated_antigen_processing_presentation	347	0.043062	0.0057857	0.044679	0.16758	0.994673
GO_bp:go_positive_regulation_of_acute_inflammatory_response	28	0.15689	0.0060391	0.16288	0.16773	0.994673
GO_mf:go_dipeptidyl_peptidase_activity	13	0.18922	0.0049649	0.19648	0.16777	0.994673
GO_bp:go_negative_regulation_of_cell_growth_involved_in_cardiac_muscle_cell_development	8	0.21941	0.0045168	0.22783	0.16778	0.994673
Curated_gene_sets:biocarta_tert_pathway	8	0.32812	0.0067548	0.34094	0.16793	0.994673
GO_bp:go_fungiform_papilla_development	5	0.33146	0.0053948	0.34441	0.16794	0.994673
GO_mf:go_chondroitin_sulfotransferase_activity	4	0.41983	0.006112	0.43625	0.16795	0.994673
GO_mf:go_arf_guanyl_nucleotide_exchange_factor_activity	17	0.16486	0.0049462	0.17138	0.16804	0.994673
GO_bp:go_phosphorylated_carbohydrate_dephosphorylation	14	0.18409	0.0050125	0.19137	0.16804	0.994673
Curated_gene_sets:dirmeier_lmp1_response_late_up	56	0.096575	0.0052534	0.10039	0.16805	0.994673
GO_bp:go_regulation_of_gastric_acid_secretion	12	0.18674	0.0047077	0.19421	0.16816	0.994673
GO_bp:go_tubulin_deacetylation	9	0.20412	0.0044569	0.2123	0.16816	0.994673
Curated_gene_sets:miki_coexpressed_with_cyp19a1	6	0.32225	0.0057455	0.33517	0.16817	0.994673
GO_bp:go_hepatocyte_differentiation	15	0.20643	0.0058179	0.21471	0.16818	0.994673
Curated_gene_sets:coldren_gefitinib_resistance_dn	212	0.050085	0.005279	0.05211	0.16825	0.994673
Curated_gene_sets:ramjaun_apoptosis_by_tgfb1_via_mapk1_up	6	0.21519	0.0038366	0.22397	0.16834	0.994673
GO_bp:go_telomere_maintenance_via_telomere_lengthening	78	0.087953	0.0056432	0.091609	0.16851	0.994673
GO_bp:go_regulation_of_protein_localization_to_synapse	20	0.16645	0.0054162	0.17344	0.16861	0.994673
Curated_gene_sets:reactome_inwardly_rectifying_kplus_channels	31	0.14123	0.0057197	0.14717	0.16863	0.994673
GO_mf:go_beta_tubulin_binding	32	0.1307	0.0053777	0.1362	0.16863	0.994673
Curated_gene_sets:reactome_heparan_sulfate_heparin_hs_gag_metabolism	48	0.10947	0.0055143	0.1141	0.16867	0.994673
Curated_gene_sets:biocarta_il2_pathway	20	0.14691	0.0047803	0.15311	0.16867	0.994673
Curated_gene_sets:biocarta_gcr_pathway	17	0.18455	0.0055368	0.19237	0.1687	0.994673
Curated_gene_sets:vantveer_breast_cancer_brca1_up	38	0.1268	0.0056844	0.13221	0.16878	0.994673
Curated_gene_sets:eppert_hsc_r	114	0.067897	0.0052616	0.070826	0.16888	0.994673
GO_bp:go_regulation_of_syncytium_formation_by_plasma_membrane_fusion	29	0.12976	0.005083	0.13541	0.16899	0.994673
GO_bp:go_positive_regulation_of_t_helper_2_cell_differentiation	7	0.32119	0.0061852	0.33539	0.16912	0.994673
GO_bp:go_positive_regulation_of_establishment_of_protein_localization_to_mitochondrion	55	0.097033	0.0052311	0.10137	0.16924	0.994673
Curated_gene_sets:yagi_aml_with_t_9_11_translocation	121	0.072899	0.0058189	0.076178	0.1693	0.994673
GO_cc:go_axon	562	0.031948	0.0054309	0.033384	0.1693	0.994673
GO_bp:go_regulation_of_protein_oligomerization	41	0.12968	0.0060384	0.13553	0.16933	0.994673
Curated_gene_sets:reactome_adaptive_immune_system	716	0.029977	0.0057275	0.031329	0.16934	0.994673
Curated_gene_sets:reactome_chl1_interactions	9	0.24893	0.0054352	0.26017	0.16934	0.994673
Curated_gene_sets:reactome_e3_ubiquitin_ligases_ubiquitinate_target_proteins	58	0.11243	0.0062237	0.11753	0.1694	0.994673
GO_bp:go_regulation_of_potassium_ion_import	7	0.22913	0.0044124	0.23956	0.16942	0.994673
GO_cc:go_endocytic_vesicle_lumen	19	0.15669	0.0049696	0.16384	0.16945	0.994673
GO_bp:go_negative_regulation_of_protein_localization_to_nucleus	26	0.14995	0.0055625	0.1568	0.16946	0.994673
Curated_gene_sets:brachat_response_to_cisplatin	21	0.14041	0.0046816	0.14682	0.16946	0.994673
Curated_gene_sets:reactome_activation_of_matrix_metalloproteinases	31	0.16167	0.0065474	0.16907	0.1695	0.994673
GO_bp:go_vesicle_transport_along_actin_filament	5	0.30426	0.0049521	0.31821	0.16951	0.994673
GO_mf:go_tpr_domain_binding	7	0.24289	0.0046775	0.25429	0.16975	0.994673
Curated_gene_sets:benporath_nos_targets	169	0.057217	0.0053906	0.059917	0.16982	0.994673
GO_bp:go_pirna_biosynthetic_process	5	0.33152	0.0053959	0.3472	0.16983	0.994673
GO_bp:go_interleukin_8_biosynthetic_process	11	0.23989	0.0057905	0.25142	0.17001	0.994673
GO_mf:go_voltage_gated_sodium_channel_activity	16	0.19448	0.0056608	0.20386	0.17005	0.994673
GO_bp:go_cell_proliferation_in_hindbrain	16	0.17295	0.0050342	0.18136	0.17014	0.994673
GO_bp:go_positive_regulation_of_pinocytosis	5	0.45096	0.00734	0.47302	0.17021	0.994673
GO_bp:go_androgen_biosynthetic_process	10	0.25954	0.0059733	0.27228	0.17025	0.994673
Curated_gene_sets:busa_sam68_targets_up	7	0.36813	0.0070891	0.38621	0.17026	0.994673
GO_bp:go_regulation_of_b_cell_proliferation	57	0.1092	0.0059927	0.11464	0.17043	0.994673
GO_bp:go_regulation_of_cell_fate_specification	12	0.22936	0.0057823	0.2408	0.17043	0.994673
Curated_gene_sets:pid_tcr_jnk_pathway	14	0.16905	0.0046031	0.17756	0.17053	0.994673
GO_mf:go_ubiquitin_like_protein_conjugating_enzyme_binding	36	0.12942	0.0056477	0.13596	0.17058	0.994673
Curated_gene_sets:petrova_endothelium_lymphatic_vs_blood_up	130	0.065744	0.0054381	0.069069	0.17059	0.994673
GO_cc:go_copi_vesicle_coat	15	0.21971	0.0061921	0.23085	0.17063	0.994673
Curated_gene_sets:pid_dna_pk_pathway	16	0.20055	0.0058374	0.21081	0.17073	0.994673
GO_mf:go_trna_adenine_methyltransferase_activity	4	0.31209	0.0045434	0.32813	0.17079	0.994673
Curated_gene_sets:reactome_cd28_dependent_pi3k_akt_signaling	22	0.14437	0.0049269	0.1518	0.17079	0.994673
Curated_gene_sets:dang_bound_by_myc	1000	0.024767	0.0055485	0.026044	0.17082	0.994673
Curated_gene_sets:spielman_lymphoblast_european_vs_asian_up	458	0.037248	0.0057322	0.039194	0.17098	0.994673
Curated_gene_sets:reactome_negative_regulators_of_ddx58_ifih1_signaling	32	0.12167	0.0050061	0.12803	0.17099	0.994673
Curated_gene_sets:fukushima_tnfsf11_targets	14	0.16913	0.0046053	0.17801	0.17104	0.994673
GO_bp:go_embryonic_skeletal_system_morphogenesis	90	0.08327	0.0057372	0.087665	0.1711	0.994673
GO_cc:go_atpase_dependent_transmembrane_transport_complex	21	0.154	0.0051346	0.16215	0.17114	0.994673
Curated_gene_sets:reactome_notch_hlh_transcription_pathway	24	0.13996	0.0049883	0.14741	0.1712	0.994673
GO_mf:go_nad_dependent_protein_deacetylase_activity	14	0.17881	0.0048689	0.18834	0.17121	0.994673
Curated_gene_sets:hoelzel_nf1_targets_dn	105	0.075325	0.0056034	0.079358	0.17127	0.994673
Curated_gene_sets:bernard_ppapdc1b_targets_dn	53	0.096529	0.0051087	0.10173	0.17134	0.994673
GO_mf:go_voltage_gated_cation_channel_activity	131	0.064206	0.0053312	0.067666	0.17135	0.994673
GO_bp:go_embryo_development_ending_in_birth_or_egg_hatching	593	0.031635	0.0055194	0.033362	0.17151	0.994673
Curated_gene_sets:boyault_liver_cancer_subclass_g123_dn	42	0.11039	0.0052025	0.11643	0.17154	0.994673
GO_bp:go_positive_regulation_of_oxidative_phosphorylation	7	0.32739	0.0063047	0.34548	0.17166	0.994673
Curated_gene_sets:amit_delayed_early_genes	18	0.18021	0.0055634	0.19019	0.17169	0.994673
Curated_gene_sets:climent_breast_cancer_copy_number_up	23	0.17649	0.0061581	0.18631	0.17175	0.994673
GO_bp:go_response_to_phorbol_13_acetate_12_myristate	4	0.43831	0.0063811	0.46271	0.17176	0.994673
GO_cc:go_exon_exon_junction_complex	19	0.16723	0.0053038	0.17656	0.17179	0.994673
Curated_gene_sets:urs_adipocyte_differentiation_dn	31	0.13895	0.0056273	0.14671	0.17181	0.994673
Curated_gene_sets:reactome_ikk_complex_recruitment_mediated_by_rip1	22	0.17407	0.0059403	0.18379	0.17181	0.994673
GO_cc:go_spliceosomal_tri_snrnp_complex	31	0.14358	0.0058147	0.15165	0.1719	0.994673
Curated_gene_sets:chemello_soleus_vs_edl_myofibers_up	16	0.18095	0.0052669	0.19131	0.17212	0.994673
Curated_gene_sets:barrier_colon_cancer_recurrence_up	38	0.1173	0.0052587	0.12406	0.1722	0.994673
GO_bp:go_urea_transport	7	0.31115	0.0059919	0.32923	0.17231	0.994673
GO_bp:go_fatty_acid_transmembrane_transport	15	0.17783	0.005012	0.18821	0.17237	0.994673
GO_bp:go_antigen_processing_and_presentation_of_peptide_antigen_via_mhc_class_i	92	0.084844	0.0059099	0.089812	0.17242	0.994673
Curated_gene_sets:reactome_traf6_mediated_nf_kb_activation	23	0.17097	0.0059655	0.18104	0.1725	0.994673
Curated_gene_sets:climent_breast_cancer_copy_number_dn	9	0.315	0.0068779	0.33363	0.17255	0.994673
Curated_gene_sets:reactome_ros_and_rns_production_in_phagocytes	35	0.1218	0.0052408	0.12909	0.17273	0.994673
GO_bp:go_zygotic_determination_of_anterior_posterior_axis_embryo	6	0.34536	0.0061576	0.36607	0.17274	0.994673
GO_mf:go_gated_channel_activity	312	0.043527	0.0055506	0.046139	0.17275	0.994673
GO_bp:go_interleukin_1_alpha_production	7	0.30557	0.0058844	0.32392	0.17276	0.994673
GO_bp:go_sulfur_compound_transport	40	0.12972	0.0059665	0.13763	0.17296	0.994673
GO_bp:go_negative_regulation_of_voltage_gated_potassium_channel_activity	10	0.19801	0.0045573	0.21023	0.17313	0.994673
GO_cc:go_actin_based_cell_projection	194	0.052703	0.0053164	0.055959	0.17316	0.994673
Curated_gene_sets:reactome_tp53_regulates_transcription_of_genes_involved_in_g2_cell_cycle_arrest	19	0.18466	0.0058567	0.19627	0.1734	0.994673
GO_bp:go_regulation_of_vesicle_targeting_to_from_or_within_golgi	5	0.61727	0.010047	0.65616	0.17343	0.994673
Curated_gene_sets:heidenblad_amplified_in_bone_cancer	7	0.29448	0.0056709	0.31336	0.17368	0.994673
GO_bp:go_regulation_of_protein_localization_to_membrane	167	0.057303	0.005367	0.061001	0.17378	0.994673
GO_bp:go_negative_regulation_of_somatic_stem_cell_population_maintenance	4	0.40942	0.0059604	0.43598	0.17386	0.994673
GO_cc:go_mll3_4_complex	10	0.23209	0.0053415	0.24722	0.17393	0.994673
Curated_gene_sets:reactome_hdl_remodeling	10	0.27907	0.0064228	0.29729	0.17395	0.994673
Curated_gene_sets:gutierrez_waldenstroems_macroglobulinemia_1_dn	9	0.26728	0.005836	0.28476	0.17397	0.994673
Curated_gene_sets:cheok_response_to_hd_mtx_up	20	0.16323	0.0053115	0.17394	0.17401	0.994673
GO_bp:go_regulation_of_cell_matrix_adhesion	104	0.071847	0.0053193	0.076568	0.17404	0.994673
Curated_gene_sets:schlingemann_skin_carcinogenesis_tpa_up	33	0.12214	0.0051032	0.13016	0.17405	0.994673
Curated_gene_sets:reactome_hur_elavl1_binds_and_stabilizes_mrna	7	0.25163	0.0048457	0.26819	0.17407	0.994673
GO_bp:go_presynaptic_membrane_assembly	6	0.2804	0.0049992	0.29889	0.1741	0.994673
GO_bp:go_regulation_of_transcription_by_glucose	5	0.35865	0.0058375	0.38241	0.17416	0.994673
GO_mf:go_alpha_2a_adrenergic_receptor_binding	5	0.406	0.0066082	0.4329	0.17417	0.994673
GO_bp:go_renal_water_homeostasis	34	0.12451	0.0052807	0.13279	0.17422	0.994673
Curated_gene_sets:graham_cml_quiescent_vs_normal_quiescent_up	89	0.080012	0.0054821	0.085346	0.17426	0.994673
GO_bp:go_negative_regulation_of_notch_signaling_pathway	37	0.11643	0.0051506	0.12421	0.1743	0.994673
Curated_gene_sets:reactome_biosynthesis_of_maresin_like_spms	6	0.40374	0.0071983	0.43076	0.17432	0.994673
Curated_gene_sets:frasor_response_to_estradiol_up	37	0.11747	0.0051967	0.12541	0.17447	0.994673
Curated_gene_sets:plasari_tgfb1_targets_1hr_up	32	0.13096	0.0053885	0.13982	0.17447	0.994673
Curated_gene_sets:kim_mycl1_amplification_targets_up	12	0.21019	0.0052989	0.22443	0.17451	0.994673
GO_bp:go_response_to_isolation_stress	6	0.30367	0.0054142	0.3243	0.17455	0.994673
GO_cc:go_protein_serine_threonine_phosphatase_complex	42	0.11471	0.0054059	0.12252	0.17458	0.994673
Curated_gene_sets:reactome_nuclear_envelope_reassembly	12	0.18214	0.0045918	0.19469	0.17477	0.994673
Curated_gene_sets:reactome_synthesis_of_udp_n_acetyl_glucosamine	7	0.22194	0.004274	0.23725	0.17478	0.994673
GO_cc:go_synapse_part	873	0.025708	0.0054002	0.027488	0.17484	0.994673
GO_bp:go_regulation_of_sterol_transport	45	0.11403	0.0055621	0.12193	0.17485	0.994673
Curated_gene_sets:zhan_multiple_myeloma_mf_dn	39	0.11927	0.0054169	0.12758	0.17493	0.994673
GO_bp:go_positive_regulation_of_defense_response	459	0.035633	0.0054895	0.038128	0.17502	0.994673
GO_bp:go_negative_regulation_of_monocyte_chemotactic_protein_1_production	6	0.23815	0.004246	0.25482	0.17502	0.994673
GO_bp:go_aggresome_assembly	5	0.29086	0.0047341	0.31127	0.17505	0.994673
GO_bp:go_detection_of_external_biotic_stimulus	18	0.18646	0.0057564	0.19958	0.17509	0.994673
GO_bp:go_neutrophil_apoptotic_process	8	0.27577	0.0056772	0.2953	0.17519	0.994673
GO_bp:go_regulation_of_postsynaptic_membrane_potential	134	0.065971	0.0055397	0.070687	0.17534	0.994673
GO_bp:go_bud_elongation_involved_in_lung_branching	7	0.25286	0.0048694	0.27103	0.17543	0.994673
GO_bp:go_cellular_response_to_xenobiotic_stimulus	164	0.0618	0.0057364	0.066256	0.17548	0.994673
GO_mf:go_histone_methyltransferase_binding	6	0.24256	0.0043246	0.26005	0.17549	0.994673
GO_bp:go_positive_regulation_of_mononuclear_cell_migration	20	0.1594	0.0051867	0.17114	0.17584	0.994673
GO_bp:go_cellular_response_to_lipid	568	0.03207	0.0054798	0.034443	0.17591	0.994673
GO_bp:go_positive_regulation_of_sarcomere_organization	4	0.45096	0.0065652	0.48451	0.176	0.994673
Curated_gene_sets:cervera_sdhb_targets_1_dn	33	0.1273	0.005319	0.13679	0.17603	0.994673
GO_bp:go_actin_mediated_cell_contraction	104	0.068863	0.0050984	0.074001	0.17605	0.994673
Curated_gene_sets:pid_il8_cxcr1_pathway	27	0.12229	0.0046227	0.13152	0.17623	0.994673
GO_bp:go_septum_primum_development	6	0.27763	0.0049499	0.29862	0.17627	0.994673
GO_bp:go_regulation_of_myotube_differentiation	53	0.093046	0.0049243	0.10015	0.17644	0.994673
Curated_gene_sets:biocarta_mitochondria_pathway	17	0.20302	0.006091	0.21856	0.17649	0.994673
GO_bp:go_positive_regulation_of_dendritic_cell_cytokine_production	7	0.22879	0.0044058	0.24641	0.17659	0.994673
GO_bp:go_nad_biosynthetic_process	29	0.14501	0.0056806	0.15621	0.17663	0.994673
Curated_gene_sets:visala_response_to_heat_shock_and_aging_dn	13	0.19251	0.0050511	0.20738	0.17664	0.994673
Curated_gene_sets:hoegerkorp_cd44_targets_temporal_up	11	0.20807	0.0050222	0.22415	0.17665	0.994673
GO_bp:go_regulation_of_histone_h2b_ubiquitination	5	0.36523	0.0059446	0.39349	0.17667	0.994673
Curated_gene_sets:kegg_ubiquitin_mediated_proteolysis	124	0.066663	0.0053863	0.071823	0.17667	0.994673
GO_bp:go_in_utero_embryonic_development	325	0.039632	0.0051563	0.042702	0.17668	0.994673
Curated_gene_sets:schaeffer_prostate_development_12hr_up	97	0.0722	0.0051633	0.07781	0.17674	0.994673
GO_bp:go_protein_insertion_into_mitochondrial_inner_membrane	11	0.30269	0.0073061	0.32627	0.17679	0.994673
GO_bp:go_interleukin_10_secretion	8	0.23097	0.0047548	0.24905	0.17687	0.994673
Curated_gene_sets:nemeth_inflammatory_response_lps_dn	30	0.13502	0.0053796	0.14568	0.17701	0.994673
GO_mf:go_oligosaccharyl_transferase_activity	8	0.3489	0.0071825	0.37644	0.17701	0.994673
GO_bp:go_chromatin_organization	710	0.029603	0.0056333	0.031949	0.17709	0.994673
GO_bp:go_positive_regulation_of_leukocyte_apoptotic_process	27	0.16158	0.0061078	0.17441	0.17712	0.994673
Curated_gene_sets:tavor_cebpa_targets_up	48	0.10031	0.005053	0.10828	0.17712	0.994673
GO_bp:go_interleukin_6_biosynthetic_process	22	0.15721	0.0053648	0.16969	0.17712	0.994673
GO_bp:go_proteoglycan_biosynthetic_process	62	0.092154	0.0052737	0.099506	0.1772	0.994673
GO_bp:go_positive_regulation_of_smad_protein_signal_transduction	12	0.19534	0.0049245	0.21103	0.17732	0.994673
GO_bp:go_response_to_radiation	420	0.036911	0.0054452	0.039915	0.17756	0.994673
GO_bp:go_microvillus_assembly	15	0.1749	0.0049294	0.18914	0.17756	0.994673
Curated_gene_sets:lein_oligodendrocyte_markers	72	0.08581	0.0052905	0.09281	0.1776	0.994673
GO_cc:go_alpha_dna_polymerase_primase_complex	4	0.33047	0.0048111	0.35778	0.17784	0.994673
GO_bp:go_presynaptic_membrane_organization	8	0.23308	0.0047982	0.2524	0.17789	0.994673
GO_bp:go_n_terminal_peptidyl_methionine_acetylation	8	0.24877	0.0051213	0.26942	0.17791	0.994673
Curated_gene_sets:xu_response_to_tretinoin_and_nsc682994_dn	15	0.19018	0.0053598	0.20608	0.17806	0.994673
GO_bp:go_reverse_cholesterol_transport	17	0.1879	0.0056374	0.20362	0.17807	0.994673
Curated_gene_sets:reactome_signaling_by_erbb2	47	0.10545	0.0052563	0.11428	0.17808	0.994673
GO_bp:go_positive_regulation_of_protein_homooligomerization	10	0.24365	0.0056075	0.26423	0.17825	0.994673
GO_bp:go_negative_regulation_of_lymphocyte_mediated_immunity	37	0.11477	0.0050771	0.12458	0.17848	0.994673
GO_mf:go_fatty_acyl_coa_binding	21	0.14494	0.0048325	0.15736	0.17852	0.994673
GO_bp:go_trna_metabolic_process	163	0.056905	0.0052661	0.061845	0.17876	0.994673
GO_bp:go_regulation_of_nuclease_activity	21	0.15737	0.0052469	0.17103	0.17877	0.994673
GO_bp:go_positive_regulation_of_interleukin_6_biosynthetic_process	12	0.21201	0.0053449	0.23063	0.17899	0.994673
GO_bp:go_face_development	48	0.099393	0.0050067	0.10816	0.17908	0.994673
GO_bp:go_hormone_mediated_signaling_pathway	220	0.051438	0.0055217	0.055983	0.1791	0.994673
Curated_gene_sets:reactome_cell_extracellular_matrix_interactions	16	0.18599	0.0054137	0.20243	0.17911	0.994673
Curated_gene_sets:reactome_nucleotide_excision_repair	107	0.072839	0.0054695	0.079278	0.17911	0.994673
Curated_gene_sets:mikkelsen_mcv6_icp_with_h3k27me3	74	0.083611	0.0052258	0.091068	0.17929	0.994673
GO_bp:go_modulation_of_programmed_cell_death_in_other_organism	6	0.32057	0.0057156	0.34919	0.17931	0.994673
GO_bp:go_regulation_of_long_chain_fatty_acid_import_into_cell	5	0.32166	0.0052355	0.35044	0.17935	0.994673
GO_bp:go_receptor_localization_to_non_motile_cilium	5	0.31478	0.0051235	0.34299	0.17938	0.994673
GO_bp:go_maintenance_of_protein_location_in_cell	67	0.09264	0.0055105	0.10094	0.17938	0.994673
GO_mf:go_2_oxoglutarate_dependent_dioxygenase_activity	42	0.11305	0.0053275	0.12319	0.17941	0.994673
GO_bp:go_negative_regulation_of_striated_muscle_contraction	8	0.25152	0.0051779	0.27415	0.17946	0.994673
GO_bp:go_ammonium_ion_metabolic_process	60	0.093823	0.0052823	0.1023	0.17954	0.994673
GO_bp:go_pyrimidine_dimer_repair	8	0.32448	0.0066799	0.35396	0.17965	0.994673
GO_bp:go_myeloid_dendritic_cell_activation	29	0.13343	0.0052268	0.14556	0.17967	0.994673
GO_bp:go_secondary_metabolite_biosynthetic_process	24	0.16256	0.0057937	0.17746	0.17984	0.994673
GO_bp:go_positive_regulation_of_corticotropin_secretion	4	0.31258	0.0045507	0.3415	0.18002	0.994673
Curated_gene_sets:reactome_metallothioneins_bind_metals	11	0.5001	0.012071	0.54638	0.18003	0.994673
GO_bp:go_ketone_catabolic_process	9	0.25204	0.0055031	0.27539	0.18005	0.994673
GO_cc:go_box_h_aca_telomerase_rnp_complex	3	0.65832	0.0083003	0.71935	0.18006	0.994673
GO_bp:go_complement_activation_lectin_pathway	13	0.19321	0.0050696	0.21114	0.18009	0.994673
Curated_gene_sets:delaserna_targets_of_myod_and_smarca4	11	0.21858	0.005276	0.23889	0.18011	0.994673
GO_bp:go_regulation_of_tau_protein_kinase_activity	9	0.19011	0.0041509	0.20785	0.1802	0.994673
GO_mf:go_snap_receptor_activity	28	0.16609	0.0063935	0.18168	0.18032	0.994673
GO_mf:go_hydrolase_activity_acting_on_carbon_nitrogen_but_not_peptide_bonds_in_cyclic_amides	6	0.31669	0.0056463	0.34643	0.18033	0.994673
GO_bp:go_photoperiodism	24	0.15949	0.0056843	0.17452	0.1804	0.994673
Curated_gene_sets:reactome_retrograde_transport_at_the_trans_golgi_network	45	0.11076	0.0054024	0.12121	0.18042	0.994673
Curated_gene_sets:biocarta_tubby_pathway	4	0.37316	0.0054326	0.40839	0.18043	0.994673
GO_bp:go_male_sex_differentiation	144	0.06306	0.0054878	0.069021	0.18046	0.994673
GO_cc:go_pigment_granule	101	0.073939	0.005395	0.080935	0.18048	0.994673
Curated_gene_sets:pid_integrin_a9b1_pathway	21	0.1421	0.0047378	0.15557	0.18053	0.994673
Curated_gene_sets:snijders_amplified_in_head_and_neck_tumors	37	0.11332	0.0050132	0.12409	0.18058	0.994673
GO_bp:go_negative_regulation_of_centriole_replication	8	0.26503	0.0054561	0.29046	0.18077	0.994673
GO_bp:go_detection_of_light_stimulus	64	0.086457	0.0050267	0.094762	0.1808	0.994673
GO_mf:go_trna_methyltransferase_activity	30	0.1275	0.0050798	0.13979	0.18087	0.994673
GO_mf:go_myosin_ii_binding	7	0.29257	0.0056341	0.32077	0.18087	0.994673
GO_bp:go_positive_regulation_of_maintenance_of_sister_chromatid_cohesion	5	0.32332	0.0052624	0.3545	0.18088	0.994673
GO_bp:go_developmental_growth_involved_in_morphogenesis	208	0.050153	0.0052365	0.054989	0.18088	0.994673
GO_mf:go_alpha_amylase_activity_releasing_maltohexaose_	4	0.59646	0.0086833	0.654	0.18089	0.994673
GO_bp:go_regulation_of_stem_cell_population_maintenance	27	0.1257	0.0047516	0.13785	0.18093	0.994673
Curated_gene_sets:ding_lung_cancer_mutated_significantly	22	0.16161	0.0055152	0.17725	0.18094	0.994673
Curated_gene_sets:chiaradonna_neoplastic_transformation_kras_up	119	0.064937	0.0051406	0.071224	0.18097	0.994673
GO_bp:go_actin_filament_based_transport	8	0.22162	0.0045624	0.24314	0.18102	0.994673
Curated_gene_sets:smid_breast_cancer_relapse_in_pleura_dn	24	0.14415	0.0051376	0.15819	0.1811	0.994673
GO_bp:go_regulation_of_myofibroblast_differentiation	4	0.26284	0.0038265	0.2885	0.18114	0.994673
GO_bp:go_myofibroblast_differentiation	4	0.26284	0.0038265	0.2885	0.18114	0.994673
Curated_gene_sets:reactome_global_genome_nucleotide_excision_repair_gg_ner	81	0.081877	0.005353	0.089932	0.18131	0.994673
GO_bp:go_trna_wobble_base_modification	19	0.17498	0.0055497	0.19221	0.18133	0.994673
GO_bp:go_response_to_parathyroid_hormone	9	0.23525	0.0051366	0.25855	0.18145	0.994673
GO_cc:go_tertiary_granule	152	0.058063	0.0051903	0.063862	0.18163	0.994673
GO_mf:go_phosphatidylinositol_4_5_bisphosphate_binding	66	0.084288	0.0049763	0.092777	0.18182	0.994673
GO_mf:go_g_protein_coupled_glutamate_receptor_binding	10	0.23475	0.0054028	0.25849	0.1819	0.994673
Curated_gene_sets:zhang_response_to_ikk_inhibitor_and_tnf_dn	101	0.070371	0.0051347	0.077498	0.18194	0.994673
GO_bp:go_response_to_hormone	921	0.02464	0.0053093	0.027145	0.18202	0.994673
GO_bp:go_regulation_of_axonogenesis	158	0.057773	0.0052645	0.063663	0.18209	0.994673
GO_mf:go_n_acylphosphatidylethanolamine_specific_phospholipase_d_activity	5	0.31217	0.0050809	0.34416	0.1822	0.994673
GO_bp:go_phospholipid_catabolic_process	36	0.11404	0.0049763	0.12579	0.18233	0.994673
Curated_gene_sets:milicic_familial_adenomatous_polyposis_up	9	0.20745	0.0045295	0.22887	0.18237	0.994673
GO_bp:go_regulation_of_high_density_lipoprotein_particle_clearance	3	0.6368	0.0080289	0.70278	0.18244	0.994673
GO_bp:go_lipoprotein_metabolic_process	29	0.13922	0.0054537	0.15365	0.18246	0.994673
GO_bp:go_response_to_mechanical_stimulus	198	0.0505	0.0051459	0.055742	0.18249	0.994673
GO_bp:go_autophagosome_organization	88	0.078758	0.005366	0.086942	0.18251	0.994673
GO_bp:go_detection_of_mechanical_stimulus_involved_in_sensory_perception_of_sound	12	0.24763	0.0062428	0.2734	0.18255	0.994673
Curated_gene_sets:browne_hcmv_infection_18hr_dn	168	0.055989	0.0052595	0.061833	0.18261	0.994673
GO_bp:go_mammary_gland_branching_involved_in_thelarche	5	0.449	0.0073079	0.49598	0.18267	0.994673
GO_bp:go_neural_nucleus_development	56	0.084908	0.0046188	0.093831	0.18276	0.994673
GO_mf:go_sodium_channel_inhibitor_activity	7	0.30951	0.0059603	0.34217	0.18286	0.994673
Curated_gene_sets:bredemeyer_rag_signaling_via_atm_not_via_nfkb_dn	37	0.11366	0.0050281	0.12569	0.18293	0.994673
GO_cc:go_dna_packaging_complex	106	0.10303	0.0077005	0.11397	0.18301	0.994673
Curated_gene_sets:reactome_phosphorylation_of_emi1	6	0.38289	0.0068266	0.42369	0.18309	0.994673
GO_bp:go_negative_regulation_of_dna_binding_transcription_factor_activity	143	0.056223	0.0048759	0.062219	0.1831	0.994673
GO_mf:go_actin_binding	385	0.035753	0.0050547	0.039571	0.18313	0.994673
GO_mf:go_ribonucleoprotein_complex_binding	120	0.066535	0.0052891	0.073653	0.18318	0.994673
Curated_gene_sets:biocarta_hif_pathway	15	0.1546	0.0043573	0.17117	0.18321	0.994673
GO_bp:go_natural_killer_cell_chemotaxis	11	0.24347	0.0058769	0.26963	0.18327	0.994673
Curated_gene_sets:reactome_cell_surface_interactions_at_the_vascular_wall	131	0.06235	0.0051771	0.069047	0.18327	0.994673
GO_bp:go_regulation_of_skeletal_muscle_contraction	12	0.17633	0.0044454	0.1953	0.1833	0.994673
Curated_gene_sets:caffarel_response_to_thc_8hr_5_up	14	0.20734	0.0056455	0.22965	0.18331	0.994673
GO_bp:go_cellular_response_to_dexamethasone_stimulus	32	0.13356	0.0054956	0.14798	0.18338	0.994673
GO_bp:go_regulation_of_clathrin_dependent_endocytosis	15	0.16224	0.0045725	0.17976	0.1834	0.994673
Curated_gene_sets:reactome_noncanonical_activation_of_notch3	8	0.22594	0.0046513	0.25038	0.18343	0.994673
GO_bp:go_negative_regulation_of_kinase_activity	225	0.044956	0.0048798	0.049821	0.18344	0.994673
Curated_gene_sets:biocarta_d4gdi_pathway	12	0.22558	0.005687	0.25001	0.18346	0.994673
GO_bp:go_regulation_of_brown_fat_cell_differentiation	16	0.18494	0.0053832	0.20505	0.18355	0.994673
Curated_gene_sets:cui_tcf21_targets_2_dn	776	0.025348	0.0050337	0.028118	0.18367	0.994673
GO_bp:go_female_genitalia_development	16	0.19016	0.0055351	0.21097	0.1837	0.994673
GO_bp:go_cytoplasmic_translational_initiation	29	0.11347	0.0044449	0.12592	0.18377	0.994673
GO_bp:go_reelin_mediated_signaling_pathway	7	0.2388	0.0045987	0.26502	0.18378	0.994673
GO_cc:go_sin3_type_complex	16	0.17843	0.0051937	0.19804	0.18381	0.994673
GO_bp:go_diencephalon_development	70	0.08686	0.0052806	0.096423	0.18385	0.994673
Curated_gene_sets:biocarta_stress_pathway	22	0.1645	0.0056137	0.18263	0.18387	0.994673
GO_mf:go_wnt_activated_receptor_activity	17	0.16582	0.0049751	0.18431	0.18415	0.994673
GO_bp:go_hair_cell_differentiation	38	0.11787	0.0052842	0.13103	0.18418	0.994673
GO_bp:go_regulation_of_protein_localization_to_chromosome_telomeric_region	11	0.2183	0.0052692	0.24273	0.18425	0.994673
Curated_gene_sets:jaeger_metastasis_dn	243	0.04753	0.005359	0.05286	0.18429	0.994673
GO_bp:go_n_terminal_protein_lipidation	5	0.3018	0.0049122	0.33567	0.18431	0.994673
GO_bp:go_telomeric_d_loop_disassembly	9	0.23482	0.0051271	0.26136	0.18448	0.994673
Curated_gene_sets:massarweh_response_to_estradiol	59	0.097164	0.0054247	0.10816	0.18451	0.994673
GO_cc:go_lipid_droplet	70	0.077471	0.0047099	0.086254	0.18456	0.994673
GO_bp:go_cardiac_cell_fate_commitment	12	0.23323	0.0058797	0.25978	0.18466	0.994673
GO_bp:go_pointed_end_actin_filament_capping	6	0.35587	0.0063449	0.39644	0.18469	0.994673
GO_bp:go_positive_regulation_of_synaptic_vesicle_clustering	4	0.37513	0.0054612	0.41801	0.18476	0.994673
GO_mf:go_acyl_coa_dehydrogenase_activity	11	0.23986	0.0057896	0.2674	0.18487	0.994673
GO_bp:go_negative_regulation_of_leukocyte_degranulation	10	0.20752	0.004776	0.23143	0.18495	0.994673
Curated_gene_sets:phong_tnf_response_not_via_p38	327	0.037936	0.0049506	0.042308	0.18496	0.994673
GO_bp:go_adherens_junction_maintenance	6	0.28817	0.0051378	0.32142	0.18499	0.994673
Curated_gene_sets:kegg_linoleic_acid_metabolism	29	0.16733	0.0065548	0.18669	0.18506	0.994673
Curated_gene_sets:mariadason_regulated_by_histone_acetylation_dn	37	0.10539	0.0046623	0.11758	0.18506	0.994673
GO_bp:go_negative_regulation_of_response_to_stimulus	1478	0.019053	0.0051194	0.021261	0.18509	0.994673
GO_bp:go_negative_regulation_of_blood_vessel_endothelial_cell_migration	29	0.12792	0.0050111	0.14276	0.18513	0.994673
GO_bp:go_protein_deubiquitination_involved_in_ubiquitin_dependent_protein_catabolic_process	5	0.30987	0.0050435	0.34605	0.18528	0.994673
Curated_gene_sets:reactome_activation_of_apc_c_and_apc_c:cdc20_mediated_degradation_of_mitotic_proteins	77	0.090398	0.0057629	0.101	0.1854	0.994673
GO_bp:go_membrane_disruption_in_other_organism	9	0.39548	0.0086352	0.44194	0.18543	0.994673
GO_bp:go_regulation_of_potassium_ion_transmembrane_transporter_activity	51	0.09242	0.0047983	0.10328	0.18544	0.994673
GO_cc:go_dendritic_tree	552	0.030196	0.0050886	0.03377	0.18562	0.994673
GO_bp:go_astrocyte_differentiation	73	0.077515	0.0048121	0.086725	0.18572	0.994673
Curated_gene_sets:moreira_response_to_tsa_up	25	0.15529	0.0056488	0.17374	0.18572	0.994673
GO_bp:go_negative_regulation_of_t_cell_differentiation	39	0.11673	0.0053013	0.13063	0.18579	0.994673
GO_bp:go_detection_of_visible_light	53	0.091444	0.0048396	0.10235	0.18581	0.994673
GO_cc:go_cul4b_ring_e3_ubiquitin_ligase_complex	4	0.3968	0.0057768	0.44429	0.1859	0.994673
Curated_gene_sets:creighton_akt1_signaling_via_mtor_up	32	0.13337	0.0054876	0.14937	0.18597	0.994673
Curated_gene_sets:ramjaun_apoptosis_by_tgfb1_via_smad4_dn	9	0.23504	0.0051321	0.26328	0.186	0.994673
GO_bp:go_extracellular_regulation_of_signal_transduction	11	0.20548	0.0049598	0.23016	0.186	0.994673
GO_mf:go_histone_methyltransferase_activity	54	0.10232	0.0054658	0.11464	0.18607	0.994673
GO_mf:go_11_cis_retinal_binding	5	0.2388	0.0038867	0.26758	0.18609	0.994673
GO_bp:go_cellular_response_to_steroid_hormone_stimulus	239	0.047611	0.0053243	0.053384	0.18624	0.994673
Curated_gene_sets:riz_erythroid_differentiation_apobec2	24	0.16658	0.0059371	0.18686	0.18635	0.994673
GO_bp:go_negative_regulation_of_protein_targeting_to_membrane	5	0.31352	0.0051028	0.35175	0.18639	0.994673
Curated_gene_sets:myllykangas_amplification_hot_spot_6	6	0.27544	0.0049109	0.30913	0.18647	0.994673
Curated_gene_sets:kegg_vascular_smooth_muscle_contraction	109	0.071457	0.0054153	0.080213	0.18652	0.994673
GO_cc:go_phagocytic_vesicle	113	0.067578	0.005214	0.075902	0.18665	0.994673
Curated_gene_sets:reactome_circadian_clock	69	0.084278	0.0050871	0.094704	0.18677	0.994673
Curated_gene_sets:wang_cisplatin_response_and_xpc_dn	205	0.048728	0.0050514	0.054763	0.18679	0.994673
Curated_gene_sets:reactome_esr_mediated_signaling	213	0.051732	0.0054653	0.058138	0.18679	0.994673
Curated_gene_sets:honrado_breast_cancer_brca1_vs_brca2	18	0.18799	0.0058036	0.21129	0.18681	0.994673
Curated_gene_sets:reactome_alpha_linolenic_omega3_and_linoleic_omega6_acid_metabolism	11	0.20667	0.0049886	0.23246	0.18699	0.994673
GO_bp:go_alpha_linolenic_acid_metabolic_process	11	0.20667	0.0049886	0.23246	0.18699	0.994673
Curated_gene_sets:karlsson_tgfb1_targets_up	113	0.064124	0.0049474	0.072138	0.18703	0.994673
GO_bp:go_membrane_raft_distribution	5	0.31035	0.0050514	0.34919	0.18707	0.994673
Curated_gene_sets:smid_breast_cancer_erbb2_up	133	0.063159	0.0052838	0.071066	0.18708	0.994673
Curated_gene_sets:yoshimura_mapk8_targets_up	1116	0.021569	0.0050879	0.024275	0.18714	0.994673
Curated_gene_sets:reactome_biosynthesis_of_the_n_glycan_precursor_dolichol_lipid_linked_oligosaccharide_llo_and_transfer_to_a_nascent_protein	73	0.082238	0.0051053	0.092578	0.18719	0.994673
GO_bp:go_cellular_ketone_body_metabolic_process	11	0.19109	0.0046125	0.21513	0.18721	0.994673
GO_bp:go_regulation_of_multicellular_organism_growth	67	0.08399	0.004996	0.094573	0.18725	0.994673
GO_bp:go_antigen_processing_and_presentation_of_exogenous_peptide_antigen_via_mhc_class_i	76	0.087808	0.0055615	0.098915	0.18736	0.994673
Curated_gene_sets:lee_liver_cancer_e2f1_dn	61	0.094997	0.0053926	0.10702	0.18737	0.994673
Curated_gene_sets:valk_aml_with_flt3_itd	37	0.11695	0.0051737	0.13178	0.18742	0.994673
Curated_gene_sets:boyault_liver_cancer_subclass_g56_up	11	0.2358	0.0056917	0.26571	0.18743	0.994673
GO_mf:go_retinoic_acid_receptor_binding	25	0.13964	0.0050796	0.15744	0.18756	0.994673
Curated_gene_sets:reactome_activation_of_the_pre_replicative_complex	31	0.13258	0.0053693	0.14948	0.18757	0.994673
GO_bp:go_positive_regulation_of_interleukin_6_production	76	0.080923	0.0051254	0.091249	0.18759	0.994673
GO_bp:go_negative_regulation_of_regulated_secretory_pathway	20	0.15201	0.0049463	0.17143	0.18763	0.994673
GO_mf:go_translation_repressor_activity_mrna_regulatory_element_binding	14	0.17783	0.0048422	0.20068	0.18777	0.994673
Curated_gene_sets:puiffe_invasion_inhibited_by_ascites_up	69	0.085533	0.0051628	0.096557	0.18786	0.994673
GO_bp:go_negative_regulation_of_interleukin_6_biosynthetic_process	5	0.30192	0.004914	0.34082	0.18786	0.994673
GO_bp:go_negative_regulation_of_epithelial_cell_migration	59	0.087049	0.00486	0.098291	0.18792	0.994673
Curated_gene_sets:shepard_crush_and_burn_mutant_up	192	0.049807	0.0049986	0.056241	0.18792	0.994673
Curated_gene_sets:fridman_senescence_dn	12	0.23174	0.0058423	0.26176	0.188	0.994673
GO_bp:go_learning	136	0.059854	0.0050631	0.067654	0.18816	0.994673
Curated_gene_sets:odonnell_tfrc_targets_dn	123	0.064278	0.0051727	0.072657	0.18817	0.994673
GO_bp:go_calcium_ion_regulated_exocytosis_of_neurotransmitter	16	0.18331	0.0053356	0.20726	0.18824	0.994673
Curated_gene_sets:lee_aging_neocortex_up	73	0.080483	0.0049963	0.091035	0.18833	0.994673
GO_mf:go_cell_matrix_adhesion_mediator_activity	7	0.2731	0.0052591	0.30891	0.18834	0.994673
GO_bp:go_negative_regulation_of_protein_localization_to_membrane	28	0.13694	0.0052712	0.15505	0.18858	0.994673
GO_cc:go_snare_complex	44	0.12157	0.0058636	0.13768	0.18864	0.994673
GO_cc:go_neuron_spine	152	0.054979	0.0049146	0.062281	0.18869	0.994673
GO_mf:go_protein_tyrosine_kinase_binding	85	0.073852	0.0049456	0.083679	0.18874	0.994673
GO_mf:go_udp_glucosyltransferase_activity	10	0.22939	0.0052793	0.25993	0.18877	0.994673
Curated_gene_sets:dodd_nasopharyngeal_carcinoma_up	1555	0.019096	0.0052513	0.021639	0.18877	0.994673
Curated_gene_sets:schaeffer_prostate_development_and_cancer_box3	5	0.35821	0.0058303	0.40599	0.18882	0.994673
GO_bp:go_cellular_response_to_prostaglandin_e_stimulus	15	0.15898	0.0044806	0.18023	0.18888	0.994673
GO_bp:go_metanephros_development	84	0.070361	0.0046842	0.079771	0.18889	0.994673
GO_bp:go_intermediate_filament_bundle_assembly	6	0.29465	0.0052534	0.33414	0.18895	0.994673
GO_mf:go_complement_component_c3b_binding	4	0.35551	0.0051755	0.40318	0.18897	0.994673
GO_bp:go_postreplication_repair	50	0.098589	0.0050683	0.11191	0.18918	0.994673
GO_cc:go_phagolysosome	5	0.29877	0.0048629	0.33921	0.18922	0.994673
GO_bp:go_indole_containing_compound_biosynthetic_process	4	0.29073	0.0042325	0.33019	0.18931	0.994673
Curated_gene_sets:reactome_serotonin_and_melatonin_biosynthesis	4	0.29073	0.0042325	0.33019	0.18931	0.994673
GO_bp:go_phagosome_maturation	42	0.10462	0.0049305	0.11883	0.18933	0.994673
GO_bp:go_negative_regulation_of_type_i_interferon_production	40	0.097799	0.0044981	0.11109	0.18935	0.994673
Curated_gene_sets:blalock_alzheimers_disease_up	1544	0.018332	0.0050249	0.020826	0.18937	0.994673
GO_bp:go_positive_regulation_of_macrophage_activation	27	0.12765	0.0048251	0.14506	0.18945	0.994673
GO_bp:go_cellular_response_to_drug	336	0.0368	0.0048668	0.041845	0.18959	0.994673
GO_cc:go_perikaryon	119	0.06528	0.0051678	0.074234	0.1896	0.994673
GO_bp:go_negative_regulation_of_neuroinflammatory_response	9	0.2342	0.0051136	0.26671	0.18995	0.994673
GO_bp:go_neuron_differentiation	1253	0.020575	0.005123	0.023435	0.18999	0.994673
GO_bp:go_dynamin_family_protein_polymerization_involved_in_membrane_fission	4	0.36295	0.0052839	0.41344	0.19001	0.994673
Curated_gene_sets:delys_thyroid_cancer_dn	215	0.047098	0.0049987	0.053658	0.19005	0.994673
GO_bp:go_synaptic_vesicle_priming	16	0.19781	0.0057577	0.22541	0.1901	0.994673
Curated_gene_sets:pacher_targets_of_igf1_and_igf2_up	35	0.12058	0.0051882	0.13749	0.19025	0.994673
Curated_gene_sets:kegg_ecm_receptor_interaction	81	0.075271	0.0049211	0.085829	0.19026	0.994673
Curated_gene_sets:shipp_dlbcl_vs_follicular_lymphoma_dn	39	0.1047	0.0047551	0.11954	0.19056	0.994673
GO_bp:go_positive_regulation_of_protein_localization_to_early_endosome	7	0.24341	0.0046873	0.27796	0.19061	0.994673
GO_bp:go_positive_regulation_of_osteoclast_development	4	0.414	0.0060271	0.47313	0.19079	0.994673
GO_bp:go_hippo_signaling	35	0.11093	0.0047733	0.12681	0.19085	0.994673
GO_mf:go_atp_dependent_protein_binding	8	0.22531	0.0046383	0.25758	0.19087	0.994673
Curated_gene_sets:ichiba_graft_versus_host_disease_35d_up	126	0.059069	0.0048108	0.067551	0.19095	0.994673
GO_bp:go_positive_regulation_of_superoxide_anion_generation	14	0.18672	0.0050843	0.21353	0.19095	0.994673
GO_mf:go_histone_methyltransferase_activity_h3_k36_specific_	7	0.27044	0.005208	0.30933	0.19099	0.994673
Curated_gene_sets:reactome_antigen_activates_b_cell_receptor_bcr_leading_to_generation_of_second_messengers	28	0.12622	0.0048585	0.14438	0.19101	0.994673
GO_bp:go_alcohol_catabolic_process	51	0.097688	0.0050718	0.11175	0.19103	0.994673
GO_mf:go_phospholipase_a2_activity_consuming_1_2_dipalmitoylphosphatidylcholine_	21	0.16424	0.0054761	0.18793	0.19108	0.994673
GO_bp:go_response_to_uv	130	0.060807	0.0050298	0.069579	0.19109	0.994673
Curated_gene_sets:mattioli_multiple_myeloma_with_14q32_translocations	33	0.12665	0.0052917	0.14496	0.19116	0.994673
Curated_gene_sets:pid_integrin4_pathway	10	0.20709	0.0047663	0.23709	0.1912	0.994673
GO_bp:go_negative_regulation_of_cardiac_muscle_contraction	6	0.24783	0.0044186	0.28372	0.1912	0.994673
Curated_gene_sets:shi_sparc_targets_dn	12	0.21172	0.0053374	0.24243	0.19126	0.994673
GO_bp:go_oligodendrocyte_progenitor_proliferation	8	0.21172	0.0043585	0.24246	0.19128	0.994673
GO_bp:go_phospholipid_transport	84	0.074503	0.0049598	0.085364	0.1914	0.994673
GO_cc:go_extracellular_matrix	483	0.033735	0.0053278	0.038688	0.19162	0.994673
GO_mf:go_lipopolysaccharide_binding	31	0.12627	0.0051139	0.14484	0.19167	0.994673
Curated_gene_sets:boquest_stem_cell_up	238	0.044307	0.0049446	0.050831	0.19171	0.994673
GO_bp:go_negative_regulation_of_cell_aging	25	0.14522	0.0052824	0.16665	0.19177	0.994673
GO_bp:go_aggrephagy	9	0.23632	0.00516	0.2712	0.19178	0.994673
GO_bp:go_vesicle_organization	302	0.041791	0.0052445	0.047966	0.19181	0.994673
GO_bp:go_regulation_of_antigen_processing_and_presentation	17	0.17225	0.005168	0.1979	0.19205	0.994673
GO_bp:go_positive_regulation_of_interleukin_5_secretion	4	0.32471	0.0047273	0.37307	0.19206	0.994673
GO_bp:go_hyperosmotic_salinity_response	8	0.2147	0.0044199	0.24672	0.1921	0.994673
Curated_gene_sets:nikolsky_breast_cancer_20q12_q13_amplicon	146	0.12057	0.010564	0.13855	0.1921	0.994673
GO_cc:go_oligosaccharyltransferase_complex	10	0.31997	0.0073642	0.36794	0.19226	0.994673
Curated_gene_sets:reactome_synthesis_of_leukotrienes_lt_and_eoxins_ex	20	0.16436	0.0053483	0.18906	0.19233	0.994673
GO_cc:go_golgi_cis_cisterna	22	0.15762	0.0053791	0.18137	0.19242	0.994673
Curated_gene_sets:abdulrahman_kidney_cancer_vhl_dn	13	0.19354	0.0050782	0.22281	0.19253	0.994673
GO_bp:go_craniofacial_suture_morphogenesis	18	0.17378	0.0053649	0.20012	0.1926	0.994673
GO_bp:go_regulation_of_unsaturated_fatty_acid_biosynthetic_process	8	0.26373	0.0054293	0.30394	0.19278	0.994673
GO_bp:go_natural_killer_cell_differentiation	21	0.1487	0.0049579	0.17137	0.19279	0.994673
GO_bp:go_activation_of_store_operated_calcium_channel_activity	4	0.39862	0.0058033	0.45947	0.19282	0.994673
Curated_gene_sets:lee_liver_cancer_ciprofibrate_up	59	0.084751	0.0047317	0.097724	0.19291	0.994673
GO_bp:go_platelet_derived_growth_factor_receptor_alpha_signaling_pathway	6	0.26226	0.0046759	0.30256	0.19303	0.994673
GO_bp:go_regulation_of_tube_size	132	0.060435	0.0050371	0.069732	0.19307	0.994673
GO_mf:go_calmodulin_dependent_protein_kinase_activity	23	0.14938	0.0052122	0.17239	0.19311	0.994673
Curated_gene_sets:reactome_regulation_of_cytoskeletal_remodeling_and_cell_spreading_by_ipp_complex_components	7	0.24072	0.0046356	0.27782	0.19313	0.994673
Curated_gene_sets:reactome_activation_of_irf3_irf7_mediated_by_tbk1_ikk_epsilon	17	0.16096	0.0048291	0.18579	0.19316	0.994673
Curated_gene_sets:zhu_cmv_8_hr_dn	47	0.10111	0.0050401	0.11675	0.19323	0.994673
GO_bp:go_cellular_response_to_laminar_fluid_shear_stress	7	0.24277	0.0046751	0.28032	0.19324	0.994673
GO_bp:go_error_free_translesion_synthesis	19	0.18628	0.0059082	0.2151	0.19325	0.994673
Curated_gene_sets:reactome_translesion_synthesis_by_polh	19	0.18628	0.0059082	0.2151	0.19325	0.994673
GO_bp:go_positive_regulation_of_protein_localization_to_membrane	117	0.060911	0.0047815	0.070339	0.19326	0.994673
Curated_gene_sets:mattioli_multiple_myeloma_subgroups	11	0.20036	0.0048361	0.23137	0.19326	0.994673
Curated_gene_sets:gaussmann_mll_af4_fusion_targets_e_dn	17	0.16111	0.0048337	0.18611	0.19334	0.994673
GO_bp:go_protein_localization_to_cell_cortex	10	0.1777	0.0040898	0.20528	0.19335	0.994673
GO_bp:go_locomotory_behavior	191	0.05025	0.00503	0.058051	0.19336	0.994673
GO_bp:go_calcium_import_into_the_mitochondrion	11	0.21965	0.0053018	0.25378	0.19338	0.994673
GO_mf:go_fucose_binding	5	0.3783	0.0061573	0.43716	0.19343	0.994673
GO_bp:go_parasympathetic_nervous_system_development	17	0.16244	0.0048734	0.18771	0.19344	0.994673
GO_mf:go_phosphatidylinositol_bisphosphate_kinase_activity	5	0.23396	0.003808	0.27049	0.19355	0.994673
GO_bp:go_positive_regulation_of_sprouting_angiogenesis	37	0.10622	0.0046991	0.12283	0.19358	0.994673
GO_bp:go_eye_photoreceptor_cell_differentiation	43	0.11422	0.0054462	0.13209	0.19361	0.994673
Curated_gene_sets:korkola_choriocarcinoma	6	0.25752	0.0045913	0.29793	0.1937	0.994673
Curated_gene_sets:chiang_liver_cancer_subclass_interferon_up	24	0.14	0.0049897	0.16197	0.19371	0.994673
GO_mf:go_voltage_gated_calcium_channel_activity_involved_in_regulation_of_presynaptic_cytosolic_calcium_levels	6	0.33276	0.0059328	0.38498	0.19371	0.994673
GO_bp:go_regulation_of_myeloid_dendritic_cell_activation	8	0.24935	0.0051332	0.28852	0.19374	0.994673
Curated_gene_sets:landis_breast_cancer_progression_up	39	0.10838	0.0049221	0.12548	0.19388	0.994673
Curated_gene_sets:mori_immature_b_lymphocyte_dn	88	0.076992	0.0052456	0.089158	0.19393	0.994673
GO_bp:go_monocyte_chemotactic_protein_1_production	13	0.1563	0.0041012	0.18108	0.19402	0.994673
GO_bp:go_regulation_of_glucocorticoid_receptor_signaling_pathway	7	0.27849	0.0053629	0.32267	0.19405	0.994673
Curated_gene_sets:hoshida_liver_cancer_subclass_s2	107	0.067445	0.0050645	0.078172	0.19414	0.994673
GO_mf:go_immunoglobulin_receptor_binding	7	0.3097	0.005964	0.35907	0.19421	0.994673
GO_bp:go_negative_regulation_of_fatty_acid_transport	7	0.23741	0.0045718	0.27536	0.19431	0.994673
Curated_gene_sets:lu_tumor_endothelial_markers_dn	4	0.3146	0.00458	0.36491	0.19432	0.994673
Curated_gene_sets:fischer_direct_p53_targets_meta_analysis	303	0.040181	0.0050507	0.046653	0.19455	0.994673
GO_bp:go_definitive_hemopoiesis	18	0.15411	0.0047575	0.17897	0.1946	0.994673
GO_bp:go_central_nervous_system_projection_neuron_axonogenesis	25	0.14021	0.0051002	0.16288	0.19467	0.994673
Curated_gene_sets:zhan_v1_late_differentiation_genes_up	32	0.12006	0.00494	0.13948	0.19469	0.994673
GO_bp:go_adenylate_cyclase_activating_dopamine_receptor_signaling_pathway	10	0.19199	0.0044187	0.22315	0.1948	0.994673
GO_bp:go_regulation_of_mucus_secretion	9	0.28657	0.006257	0.33314	0.19485	0.994673
Curated_gene_sets:biocarta_slrp_pathway	5	0.36098	0.0058755	0.41983	0.19495	0.994673
GO_bp:go_heterotypic_cell_cell_adhesion	61	0.082294	0.0046715	0.095715	0.19496	0.994673
GO_bp:go_cellular_response_to_lithium_ion	13	0.15963	0.0041885	0.18577	0.1951	0.994673
GO_bp:go_regulation_of_membrane_repolarization_during_cardiac_muscle_cell_action_potential	4	0.2901	0.0042233	0.33777	0.19522	0.994673
GO_bp:go_positive_regulation_of_neurotransmitter_secretion	21	0.14592	0.0048651	0.1699	0.19522	0.994673
GO_bp:go_regulation_of_membrane_repolarization_during_ventricular_cardiac_muscle_cell_action_potential	4	0.2901	0.0042233	0.33777	0.19522	0.994673
GO_bp:go_sequestering_of_extracellular_ligand_from_receptor	9	0.20571	0.0044917	0.23961	0.1953	0.994673
Curated_gene_sets:yordy_reciprocal_regulation_by_ets1_and_sp100_up	22	0.13776	0.0047013	0.16046	0.1953	0.994673
GO_cc:go_clathrin_sculpted_gamma_aminobutyric_acid_transport_vesicle_membrane	8	0.26449	0.0054448	0.30808	0.19531	0.994673
GO_bp:go_phosphatidylinositol_3_phosphate_biosynthetic_process	14	0.17492	0.0047629	0.20385	0.19543	0.994673
GO_bp:go_postsynaptic_membrane_assembly	9	0.22403	0.0048917	0.26114	0.19548	0.994673
Curated_gene_sets:sakai_tumor_infiltrating_monocytes_up	25	0.13767	0.0050076	0.16047	0.19548	0.994673
Curated_gene_sets:darwiche_squamous_cell_carcinoma_dn	165	0.049823	0.0046386	0.05808	0.1955	0.994673
GO_bp:go_positive_regulation_of_urine_volume	12	0.20675	0.0052122	0.24108	0.19556	0.994673
GO_bp:go_regulation_of_lyase_activity	42	0.1056	0.0049765	0.12315	0.19559	0.994673
GO_bp:go_high_density_lipoprotein_particle_remodeling	17	0.1745	0.0052353	0.2035	0.1956	0.994673
Curated_gene_sets:reactome_insulin_receptor_recycling	25	0.13057	0.0047494	0.1523	0.19564	0.994673
GO_bp:go_nuclear_transcribed_mrna_catabolic_process_deadenylation_independent_decay	6	0.41726	0.0074393	0.48678	0.19568	0.994673
GO_bp:go_regulation_of_cyclase_activity	41	0.10518	0.0048977	0.12274	0.19573	0.994673
Curated_gene_sets:biocarta_rho_pathway	17	0.154	0.0046204	0.17975	0.19579	0.994673
Curated_gene_sets:riggi_ewing_sarcoma_progenitor_up	405	0.034348	0.0049779	0.040108	0.1959	0.994673
Curated_gene_sets:biocarta_free_pathway	8	0.20824	0.004287	0.24322	0.19595	0.994673
GO_mf:go_trna_cytosine_methyltransferase_activity	7	0.2207	0.0042501	0.25781	0.19599	0.994673
GO_cc:go_f_actin_capping_protein_complex	8	0.23858	0.0049114	0.279	0.19625	0.994673
GO_bp:go_cell_growth	420	0.032144	0.004742	0.037646	0.1966	0.994673
GO_bp:go_regulation_of_cell_division	158	0.056516	0.0051499	0.066207	0.19667	0.994673
Curated_gene_sets:fridman_senescence_up	76	0.074987	0.0047494	0.08787	0.19673	0.994673
GO_bp:go_negative_regulation_of_cardiac_muscle_tissue_growth	20	0.14296	0.004652	0.16757	0.19679	0.994673
GO_mf:go_vitamin_b6_binding	49	0.097884	0.0049816	0.11481	0.19695	0.994673
Curated_gene_sets:warters_response_to_ir_skin	74	0.078648	0.0049156	0.092282	0.19704	0.994673
GO_bp:go_forebrain_development	352	0.03634	0.0049169	0.04266	0.19716	0.994673
GO_bp:go_regulation_of_cation_channel_activity	154	0.052823	0.0047526	0.062028	0.19723	0.994673
GO_bp:go_establishment_of_cell_polarity	122	0.060338	0.0048361	0.070883	0.19733	0.994673
GO_mf:go_beta_n_acetylhexosaminidase_activity	5	0.57871	0.0094191	0.67987	0.19734	0.994673
Curated_gene_sets:reactome_gap_filling_dna_repair_synthesis_and_ligation_in_gg_ner	25	0.14052	0.0051114	0.1651	0.19736	0.994673
Curated_gene_sets:reactome_camk_iv_mediated_phosphorylation_of_creb	10	0.19588	0.0045082	0.2302	0.19742	0.994673
Curated_gene_sets:browne_hcmv_infection_1hr_dn	192	0.048921	0.0049097	0.057519	0.19752	0.994673
GO_bp:go_negative_regulation_of_lymphocyte_migration	14	0.18089	0.0049254	0.21268	0.19752	0.994673
GO_cc:go_shelterin_complex	7	0.25132	0.0048397	0.29565	0.19766	0.994673
GO_bp:go_actin_filament_severing	10	0.21057	0.0048462	0.24773	0.19767	0.994673
GO_bp:go_regulation_of_t_cell_activation_via_t_cell_receptor_contact_with_antigen_bound_to_mhc_molecule_on_antigen_presenting_cell	5	0.23979	0.0039028	0.28237	0.1979	0.994673
Curated_gene_sets:reactome_protein_methylation	17	0.16537	0.0049614	0.19475	0.19791	0.994673
GO_mf:go_cytoskeletal_protein_binding	879	0.02297	0.0048409	0.027055	0.19794	0.994673
GO_bp:go_regulation_of_telomere_maintenance_via_telomere_lengthening	59	0.086608	0.0048354	0.10204	0.19802	0.994673
Curated_gene_sets:varela_zmpste24_targets_dn	38	0.10183	0.0045652	0.12	0.19806	0.994673
GO_bp:go_negative_regulation_of_female_gonad_development	4	0.48108	0.0070037	0.56704	0.19811	0.994673
GO_mf:go_inorganic_anion_exchanger_activity	13	0.22901	0.006009	0.26998	0.19816	0.994673
GO_cc:go_sin3_complex	13	0.18502	0.0048547	0.21828	0.19833	0.994673
GO_bp:go_reproductive_system_development	393	0.03452	0.0049297	0.040725	0.19833	0.994673
Curated_gene_sets:reactome_organic_anion_transporters	11	0.1964	0.0047406	0.23174	0.19837	0.994673
Curated_gene_sets:newman_ercc6_targets_dn	35	0.11384	0.0048982	0.13438	0.19847	0.994673
GO_cc:go_synapse	1094	0.020992	0.004906	0.024781	0.19848	0.994673
GO_bp:go_cell_junction_maintenance	13	0.20033	0.0052564	0.23651	0.1985	0.994673
GO_bp:go_regulation_of_type_2_immune_response	29	0.11756	0.0046052	0.1388	0.19852	0.994673
GO_bp:go_regulation_of_sarcomere_organization	7	0.23249	0.0044771	0.27459	0.1986	0.994673
Curated_gene_sets:tarte_plasma_cell_vs_plasmablast_up	363	0.036133	0.0049632	0.042689	0.19866	0.994673
Curated_gene_sets:reactome_recycling_of_eif2:gdp	7	0.27617	0.0053183	0.32647	0.1988	0.994673
GO_bp:go_regulation_of_neutrophil_activation	10	0.21367	0.0049177	0.25259	0.1988	0.994673
GO_bp:go_protein_dna_complex_disassembly	19	0.14582	0.0046249	0.17238	0.1988	0.994673
GO_bp:go_regulation_of_myoblast_fusion	21	0.13487	0.0044969	0.15948	0.19887	0.994673
Curated_gene_sets:ono_aml1_targets_dn	38	0.11886	0.0053285	0.14063	0.19901	0.994673
GO_bp:go_positive_regulation_of_smooth_muscle_contraction	29	0.12577	0.0049268	0.14885	0.19908	0.994673
Curated_gene_sets:reactome_neutrophil_degranulation	449	0.031357	0.0047791	0.037135	0.19923	0.994673
GO_bp:go_ventricular_cardiac_muscle_cell_differentiation	17	0.18221	0.0054666	0.21586	0.19931	0.994673
GO_bp:go_protein_glycosylation_in_golgi	5	0.25713	0.004185	0.30472	0.19939	0.994673
GO_mf:go_phosphatidylinositol_3_kinase_activity	11	0.1834	0.0044268	0.21735	0.1994	0.994673
Curated_gene_sets:biocarta_p53_pathway	16	0.18689	0.0054398	0.22149	0.1994	0.994673
GO_bp:go_regulation_of_icosanoid_secretion	18	0.18628	0.0057507	0.22083	0.19947	0.994673
Curated_gene_sets:cheng_response_to_nickel_acetate	41	0.10617	0.0049436	0.12586	0.19947	0.994673
Curated_gene_sets:riz_erythroid_differentiation_hemgn	26	0.13461	0.0049932	0.15961	0.19953	0.994673
GO_cc:go_sarcoplasm	76	0.075818	0.0048021	0.089911	0.19955	0.994673
GO_bp:go_mesenchymal_cell_differentiation_involved_in_kidney_development	7	0.23196	0.004467	0.27513	0.19959	0.994673
GO_cc:go_3m_complex	5	0.27708	0.0045098	0.32864	0.19959	0.994673
GO_bp:go_pigment_accumulation	11	0.22569	0.0054477	0.26771	0.19961	0.994673
GO_bp:go_embryonic_morphogenesis	552	0.029928	0.0050434	0.03552	0.19974	0.994673
GO_bp:go_terminal_button_organization	4	0.3814	0.0055525	0.45267	0.19975	0.994673
Curated_gene_sets:reactome_golgi_cisternae_pericentriolar_stack_reorganization	13	0.1815	0.0047623	0.21543	0.19977	0.994673
Curated_gene_sets:barrier_colon_cancer_recurrence_dn	16	0.15908	0.0046305	0.18885	0.19979	0.994673
Curated_gene_sets:benporath_sox2_targets	702	0.025298	0.0047879	0.03004	0.19986	0.994673
GO_cc:go_cation_transporting_atpase_complex	14	0.1673	0.0045554	0.1987	0.19992	0.994673
Curated_gene_sets:han_jnk_singaling_up	34	0.10745	0.004557	0.12763	0.19993	0.994673
Curated_gene_sets:reactome_rho_gtpases_activate_ktn1	10	0.16973	0.0039064	0.20162	0.19995	0.994673
Curated_gene_sets:reactome_formyl_peptide_receptors_bind_formyl_peptides_and_many_other_ligands	8	0.24568	0.0050576	0.29184	0.19996	0.994673
GO_mf:go_fibroblast_growth_factor_binding	23	0.14254	0.0049735	0.16933	0.19996	0.994673
GO_bp:go_positive_regulation_of_reproductive_process	66	0.076645	0.004525	0.091102	0.20009	0.994673
GO_bp:go_eif2alpha_phosphorylation_in_response_to_endoplasmic_reticulum_stress	6	0.26151	0.0046625	0.31107	0.20027	0.994673
Curated_gene_sets:reactome_uptake_and_function_of_diphtheria_toxin	6	0.25808	0.0046014	0.30704	0.20031	0.994673
GO_cc:go_u7_snrnp	7	0.28452	0.005479	0.33848	0.20031	0.994673
GO_bp:go_positive_regulation_of_mrna_catabolic_process	46	0.091894	0.0045317	0.10943	0.20053	0.994673
Curated_gene_sets:bilanges_serum_sensitive_via_tsc1	20	0.14581	0.0047447	0.1737	0.20062	0.994673
GO_bp:go_protein_tetramerization	157	0.050438	0.0045816	0.060094	0.20065	0.994673
GO_bp:go_regulation_of_exit_from_mitosis	18	0.14647	0.0045217	0.17465	0.20084	0.994673
GO_mf:go_g_protein_coupled_serotonin_receptor_binding	7	0.27906	0.0053739	0.33292	0.20097	0.994673
Curated_gene_sets:reactome_o_glycosylation_of_tsr_domain_containing_proteins	35	0.1137	0.0048922	0.1357	0.20106	0.994673
Curated_gene_sets:reactome_apc_c:cdh1_mediated_degradation_of_cdc20_and_other_apc_c:cdh1_targeted_proteins_in_late_mitosis_early_g1	73	0.087818	0.0054517	0.10493	0.20133	0.994673
GO_mf:go_mitogen_activated_protein_kinase_kinase_kinase_binding	17	0.18023	0.0054073	0.21536	0.20133	0.994673
GO_bp:go_sclerotome_development	6	0.30612	0.0054579	0.36581	0.20135	0.994673
Curated_gene_sets:nouzova_tretinoin_and_h4_acetylation	126	0.059566	0.0048513	0.07119	0.20138	0.994673
GO_bp:go_mast_cell_cytokine_production	7	0.27678	0.00533	0.33081	0.2014	0.994673
GO_mf:go_poly_purine_tract_binding	24	0.12152	0.004331	0.14526	0.20143	0.994673
GO_bp:go_fatty_acid_beta_oxidation_using_acyl_coa_oxidase	12	0.14923	0.0037621	0.17844	0.2015	0.994673
GO_mf:go_calcium_dependent_phospholipase_a2_activity	16	0.18217	0.0053025	0.21796	0.20164	0.994673
Curated_gene_sets:reactome_degradation_of_cysteine_and_homocysteine	14	0.19503	0.0053105	0.23347	0.20177	0.994673
Curated_gene_sets:biocarta_il1r_pathway	28	0.12501	0.004812	0.14966	0.20178	0.994673
GO_bp:go_negative_regulation_of_hypoxia_induced_intrinsic_apoptotic_signaling_pathway	5	0.39469	0.0064241	0.47262	0.20183	0.994673
GO_bp:go_spliceosomal_conformational_changes_to_generate_catalytic_conformation	5	0.25587	0.0041646	0.30639	0.20183	0.994673
Curated_gene_sets:ferrando_t_all_with_mll_enl_fusion_dn	84	0.06975	0.0046435	0.083523	0.20184	0.994673
GO_mf:go_calmodulin_binding	180	0.049172	0.0047797	0.058894	0.20188	0.994673
GO_bp:go_glycerophospholipid_catabolic_process	23	0.13004	0.0045372	0.15578	0.20194	0.994673
GO_bp:go_regulation_of_angiotensin_levels_in_blood	11	0.18576	0.0044838	0.22255	0.20195	0.994673
GO_bp:go_zinc_ion_import_across_plasma_membrane	8	0.20152	0.0041486	0.24152	0.20203	0.994673
GO_bp:go_regulation_of_ion_transmembrane_transport	424	0.032235	0.0047775	0.038634	0.20205	0.994673
GO_bp:go_positive_regulation_of_autophagy	107	0.061121	0.0045896	0.073255	0.20205	0.994673
GO_bp:go_positive_regulation_of_dna_replication	36	0.11964	0.005221	0.14342	0.20208	0.994673
GO_bp:go_induction_of_bacterial_agglutination	6	0.21902	0.0039049	0.26259	0.20213	0.994673
GO_bp:go_negative_regulation_of_gonadotropin_secretion	7	0.289	0.0055654	0.34653	0.20215	0.994673
Curated_gene_sets:lindstedt_dendritic_cell_maturation_d	60	0.08442	0.0047528	0.10137	0.20249	0.994673
GO_mf:go_acetylcholine_binding	17	0.20564	0.0061696	0.24694	0.2025	0.994673
GO_bp:go_fatty_acid_elongation_saturated_fatty_acid	7	0.25512	0.004913	0.30664	0.20271	0.994673
GO_mf:go_3_oxo_arachidoyl_coa_synthase_activity	7	0.25512	0.004913	0.30664	0.20271	0.994673
Curated_gene_sets:kegg_dilated_cardiomyopathy	80	0.075214	0.0048871	0.090399	0.20271	0.994673
GO_bp:go_regulation_of_phospholipase_c_activating_g_protein_coupled_receptor_signaling_pathway	4	0.33973	0.0049459	0.40844	0.20277	0.994673
Curated_gene_sets:rampon_enriched_learning_environment_late_up	20	0.13312	0.0043317	0.16005	0.20279	0.994673
GO_bp:go_cell_morphogenesis_involved_in_neuron_differentiation	527	0.029718	0.0048966	0.035742	0.20287	0.994673
GO_bp:go_regulation_of_neutrophil_degranulation	7	0.23149	0.0044578	0.27844	0.20289	0.994673
GO_bp:go_negative_regulation_of_mast_cell_degranulation	5	0.28316	0.0046088	0.34059	0.20289	0.994673
GO_bp:go_smooth_muscle_adaptation	4	0.28953	0.0042151	0.34827	0.2029	0.994673
GO_bp:go_positive_regulation_of_vascular_permeability	9	0.2128	0.0046464	0.25597	0.2029	0.994673
GO_bp:go_negative_regulation_of_signal_transduction_by_p53_class_mediator	29	0.11343	0.0044436	0.13645	0.20291	0.994673
GO_bp:go_positive_regulation_of_synaptic_vesicle_transport	10	0.23983	0.0055198	0.28851	0.20291	0.994673
Curated_gene_sets:reactome_hyaluronan_metabolism	14	0.19952	0.0054327	0.24021	0.20311	0.994673
Curated_gene_sets:xu_hgf_signaling_not_via_akt1_48hr_dn	18	0.18582	0.0057364	0.22376	0.20315	0.994673
GO_bp:go_stem_cell_division	37	0.10334	0.0045715	0.12448	0.20324	0.994673
Curated_gene_sets:reactome_hsf1_dependent_transactivation	37	0.10429	0.0046136	0.12565	0.20327	0.994673
GO_mf:go_alpha_1_3_fucosyltransferase_activity	8	0.18653	0.0038399	0.22475	0.20329	0.994673
GO_bp:go_positive_regulation_of_blood_vessel_remodeling	2	0.80785	0.0083166	0.97355	0.20333	0.994673
GO_bp:go_cellular_response_to_osmotic_stress	34	0.1062	0.0045039	0.128	0.20336	0.994673
Curated_gene_sets:nakayama_fra2_targets	43	0.094141	0.004489	0.11348	0.2034	0.994673
GO_bp:go_regulation_of_osteoclast_development	10	0.18681	0.0042995	0.22528	0.20349	0.994673
GO_mf:go_phosphatidylserine_binding	53	0.092039	0.0048711	0.11102	0.20356	0.994673
GO_cc:go_mitotic_spindle_astral_microtubule	4	0.35662	0.0051918	0.43029	0.20362	0.994673
Curated_gene_sets:iizuka_liver_cancer_progression_g1_g2_dn	23	0.14711	0.0051331	0.17755	0.20369	0.994673
GO_bp:go_antigen_processing_and_presentation_of_endogenous_peptide_antigen	14	0.23348	0.0063574	0.28208	0.20392	0.994673
Curated_gene_sets:sansom_wnt_pathway_require_myc	60	0.083028	0.0046745	0.10034	0.204	0.994673
Curated_gene_sets:wilcox_response_to_progesterone_up	145	0.055351	0.0048335	0.066922	0.2041	0.994673
GO_cc:go_astrocyte_projection	12	0.20099	0.005067	0.2431	0.20419	0.994673
Curated_gene_sets:heller_hdac_targets_up	293	0.03876	0.0047923	0.046894	0.20425	0.994673
Curated_gene_sets:azare_neoplastic_transformation_by_stat3_up	113	0.059698	0.004606	0.072246	0.20432	0.994673
GO_bp:go_positive_regulation_of_cell_cycle_g2_m_phase_transition	29	0.12237	0.0047937	0.14827	0.2046	0.994673
GO_mf:go_outward_rectifier_potassium_channel_activity	15	0.17729	0.0049967	0.21494	0.20474	0.994673
Curated_gene_sets:browne_hcmv_infection_14hr_dn	268	0.041224	0.0048779	0.050017	0.20492	0.994673
Curated_gene_sets:bilanges_rapamycin_sensitive_via_tsc1_and_tsc2	59	0.089079	0.0049733	0.10808	0.20493	0.994673
GO_cc:go_translation_preinitiation_complex	17	0.14542	0.0043629	0.17646	0.20495	0.994673
GO_bp:go_regulation_of_potassium_ion_transport	89	0.067186	0.0046034	0.081535	0.20497	0.994673
GO_bp:go_positive_regulation_of_myeloid_cell_apoptotic_process	8	0.24567	0.0050574	0.29834	0.20513	0.994673
Curated_gene_sets:dutta_apoptosis_via_nfkb	31	0.12615	0.0051091	0.15329	0.20527	0.994673
GO_bp:go_regulation_of_programmed_necrotic_cell_death	17	0.13708	0.0041126	0.16656	0.20527	0.994673
Curated_gene_sets:rodrigues_thyroid_carcinoma_poorly_differentiated_dn	708	0.024875	0.0047272	0.030231	0.20531	0.994673
GO_bp:go_dna_demethylation	25	0.15715	0.0057163	0.19103	0.20537	0.994673
GO_bp:go_phosphatidylserine_acyl_chain_remodeling	20	0.15975	0.0051982	0.19419	0.20537	0.994673
GO_bp:go_regulation_of_systemic_arterial_blood_pressure	85	0.070037	0.0046901	0.085217	0.20558	0.994673
Curated_gene_sets:sa_fas_signaling	9	0.27265	0.0059532	0.33194	0.20572	0.994673
GO_bp:go_synaptic_membrane_adhesion	25	0.13772	0.0050096	0.16769	0.20575	0.994673
GO_bp:go_regulation_of_removal_of_superoxide_radicals	9	0.20229	0.0044169	0.24638	0.20581	0.994673
Curated_gene_sets:marks_hdac_targets_up	22	0.1423	0.0048561	0.17337	0.20589	0.994673
GO_bp:go_recognition_of_apoptotic_cell	7	0.24661	0.004749	0.30052	0.20594	0.994673
GO_bp:go_regulation_of_cell_maturation	22	0.1362	0.0046479	0.16597	0.20595	0.994673
GO_mf:go_3_phosphoadenosine_5_phosphosulfate_binding	6	0.30253	0.0053939	0.36872	0.20598	0.994673
GO_mf:go_ccr5_chemokine_receptor_binding	7	0.23262	0.0044797	0.28352	0.20598	0.994673
GO_cc:go_spindle	309	0.037372	0.0047431	0.045556	0.20602	0.994673
GO_bp:go_positive_regulation_of_homotypic_cell_cell_adhesion	6	0.341	0.0060798	0.41574	0.20605	0.994673
Curated_gene_sets:reactome_cation_coupled_chloride_cotransporters	7	0.25595	0.0049288	0.31206	0.20606	0.994673
GO_bp:go_positive_regulation_of_long_term_synaptic_depression	6	0.26956	0.004806	0.3288	0.20616	0.994673
Curated_gene_sets:zhan_multiple_myeloma_cd1_up	42	0.088177	0.0041555	0.10772	0.20651	0.994673
GO_bp:go_regulation_of_b_cell_mediated_immunity	49	0.10352	0.0052683	0.12645	0.20651	0.994673
GO_bp:go_regulation_of_centriole_replication	22	0.13333	0.0045502	0.16292	0.20657	0.994673
GO_cc:go_triglyceride_rich_plasma_lipoprotein_particle	19	0.15439	0.0048966	0.1887	0.20664	0.994673
GO_bp:go_exit_from_mitosis	28	0.1214	0.0046729	0.14839	0.20666	0.994673
Curated_gene_sets:reactome_bbsome_mediated_cargo_targeting_to_cilium	21	0.13267	0.0044236	0.16217	0.20666	0.994673
GO_bp:go_skeletal_muscle_fiber_differentiation	5	0.30753	0.0050054	0.37603	0.20674	0.994673
GO_bp:go_inner_ear_morphogenesis	92	0.074115	0.0051625	0.090642	0.20678	0.994673
GO_bp:go_regulation_of_secondary_heart_field_cardioblast_proliferation	9	0.24776	0.0054098	0.30323	0.20695	0.994673
GO_bp:go_regulation_of_ubiquitin_protein_transferase_activity	47	0.10319	0.0051434	0.12634	0.20705	0.994673
GO_mf:go_acid_phosphatase_activity	8	0.24847	0.005115	0.30422	0.20705	0.994673
GO_bp:go_positive_regulation_of_protein_deubiquitination	6	0.3525	0.0062848	0.43173	0.20712	0.994673
Curated_gene_sets:zhang_response_to_cantharidin_up	15	0.17664	0.0049784	0.21641	0.2072	0.994673
Curated_gene_sets:reactome_negative_regulation_of_notch4_signaling	55	0.094048	0.0050702	0.11525	0.20724	0.994673
GO_bp:go_intracellular_receptor_signaling_pathway	260	0.040963	0.0047752	0.05021	0.2073	0.994673
Curated_gene_sets:reactome_glutathione_conjugation	36	0.11074	0.0048327	0.13587	0.20752	0.994673
Curated_gene_sets:reactome_protein_ubiquitination	76	0.08323	0.0052715	0.10212	0.20753	0.994673
GO_bp:go_bone_remodeling	81	0.07226	0.0047242	0.08867	0.20756	0.994673
GO_bp:go_base_conversion_or_substitution_editing	21	0.14464	0.0048226	0.17764	0.20776	0.994673
GO_bp:go_organelle_assembly	768	0.024009	0.0047442	0.029497	0.20784	0.994673
GO_mf:go_hyaluronic_acid_binding	17	0.17074	0.0051227	0.20978	0.20785	0.994673
GO_mf:go_steroid_dehydrogenase_activity	31	0.13284	0.0053799	0.16329	0.20797	0.994673
GO_mf:go_trna_specific_adenosine_deaminase_activity	8	0.19739	0.0040635	0.24266	0.20799	0.994673
Curated_gene_sets:mori_mature_b_lymphocyte_up	80	0.07089	0.0046061	0.087152	0.208	0.994673
Curated_gene_sets:rutella_response_to_csf2rb_and_il4_dn	302	0.036105	0.004531	0.044401	0.20807	0.994673
Curated_gene_sets:biocarta_rhodopsin_pathway	10	0.18503	0.0042585	0.22756	0.20808	0.994673
GO_bp:go_gtp_biosynthetic_process	8	0.19898	0.0040963	0.2448	0.20816	0.994673
GO_bp:go_response_to_dexamethasone	42	0.10604	0.0049975	0.13047	0.20818	0.994673
Curated_gene_sets:reactome_tandem_pore_domain_potassium_channels	12	0.18138	0.0045726	0.22322	0.20825	0.994673
GO_bp:go_multi_organism_behavior	62	0.087519	0.0050085	0.10772	0.20827	0.994673
GO_bp:go_regulation_of_eating_behavior	6	0.24921	0.0044433	0.30676	0.20829	0.994673
GO_bp:go_gastric_acid_secretion	19	0.12241	0.0038822	0.15078	0.20846	0.994673
GO_mf:go_er_retention_sequence_binding	5	0.36709	0.0059748	0.45219	0.20846	0.994673
GO_mf:go_glucosyltransferase_activity	17	0.16823	0.0050474	0.20734	0.20858	0.994673
Curated_gene_sets:cadwell_atg16l1_targets_dn	60	0.086342	0.0048611	0.10642	0.2086	0.994673
Curated_gene_sets:yamashita_silenced_by_methylation	6	0.28614	0.0051016	0.35278	0.20866	0.994673
Curated_gene_sets:hummerich_benign_skin_tumor_dn	16	0.1748	0.0050879	0.21554	0.2087	0.994673
Curated_gene_sets:reactome_biological_oxidations	214	0.048824	0.0051699	0.060203	0.2087	0.994673
Curated_gene_sets:kamminga_senescence	37	0.10257	0.0045376	0.12649	0.20872	0.994673
Curated_gene_sets:galie_tumor_stemness_genes	5	0.32008	0.0052097	0.39483	0.20878	0.994673
Curated_gene_sets:gho_atf5_targets_dn	16	0.16707	0.0048629	0.20627	0.20899	0.994673
GO_bp:go_utp_biosynthetic_process	8	0.22885	0.0047112	0.28258	0.20902	0.994673
GO_bp:go_mrna_methylation	13	0.19718	0.0051737	0.24349	0.20903	0.994673
GO_cc:go_flotillin_complex	7	0.19411	0.003738	0.23973	0.20906	0.994673
Curated_gene_sets:piccaluga_angioimmunoblastic_lymphoma_dn	125	0.058852	0.0047742	0.072752	0.20928	0.994673
GO_bp:go_regulation_of_dna_damage_response_signal_transduction_by_p53_class_mediator	31	0.10254	0.004153	0.12693	0.20959	0.994673
GO_bp:go_negative_regulation_of_lymphocyte_differentiation	48	0.097348	0.0049037	0.12051	0.2096	0.994673
Curated_gene_sets:kegg_gnrh_signaling_pathway	96	0.063948	0.0045497	0.079176	0.20965	0.994673
GO_bp:go_cell_proliferation_in_bone_marrow	9	0.18871	0.0041205	0.23369	0.20968	0.994673
GO_bp:go_osteoclast_development	15	0.15057	0.0042437	0.18656	0.20981	0.994673
GO_bp:go_ornithine_transport	5	0.26701	0.004346	0.33084	0.20982	0.994673
Curated_gene_sets:dazard_uv_response_cluster_g28	20	0.15334	0.0049896	0.19004	0.20988	0.994673
Curated_gene_sets:reactome_e2f_enabled_inhibition_of_pre_replication_complex_formation	9	0.24213	0.0052868	0.30011	0.2099	0.994673
GO_bp:go_regulation_of_lymphocyte_migration	54	0.087441	0.0046711	0.10841	0.20997	0.994673
GO_bp:go_positive_regulation_of_mapkkk_cascade_by_fibroblast_growth_factor_receptor_signaling_pathway	5	0.29498	0.0048011	0.36583	0.21004	0.994673
Curated_gene_sets:reactome_formation_of_fibrin_clot_clotting_cascade	35	0.10294	0.0044295	0.12771	0.21011	0.994673
GO_mf:go_modified_amino_acid_transmembrane_transporter_activity	14	0.16623	0.0045261	0.2063	0.2102	0.994673
GO_bp:go_regulation_of_voltage_gated_potassium_channel_activity_involved_in_ventricular_cardiac_muscle_cell_action_potential_repolarization	3	0.37124	0.0046806	0.46075	0.21021	0.994673
Curated_gene_sets:reactome_resolution_of_ap_sites_via_the_multiple_nucleotide_patch_replacement_pathway	25	0.14154	0.0051485	0.1757	0.21026	0.994673
GO_cc:go_9plus2_motile_cilium	88	0.066796	0.0045509	0.082961	0.21037	0.994673
GO_bp:go_positive_regulation_of_protein_localization_to_cell_cortex	5	0.23513	0.003827	0.29209	0.21042	0.994673
Curated_gene_sets:tonks_targets_of_runx1_runx1t1_fusion_sustained_in_granulocyte_up	14	0.18133	0.0049375	0.22526	0.21042	0.994673
GO_bp:go_entrainment_of_circadian_clock_by_photoperiod	20	0.14625	0.0047588	0.18168	0.21043	0.994673
GO_bp:go_sterol_transport	93	0.066838	0.0046808	0.083078	0.21056	0.994673
GO_bp:go_regulation_of_b_cell_differentiation	24	0.13056	0.0046532	0.16233	0.21062	0.994673
GO_bp:go_renin_secretion_into_blood_stream	6	0.2813	0.0050153	0.34998	0.21078	0.994673
GO_bp:go_cellular_response_to_ethanol	12	0.16901	0.0042609	0.21031	0.2108	0.994673
GO_bp:go_positive_regulation_of_epithelial_cell_proliferation_involved_in_lung_morphogenesis	5	0.31984	0.0052058	0.398	0.21082	0.994673
GO_bp:go_type_i_pneumocyte_differentiation	5	0.26274	0.0042763	0.32706	0.2109	0.994673
GO_mf:go_steroid_dehydrogenase_activity_acting_on_the_ch_oh_group_of_donors_nad_or_nadp_as_acceptor	25	0.14178	0.0051573	0.17655	0.21098	0.994673
Curated_gene_sets:reactome_fibronectin_matrix_formation	6	0.24146	0.004305	0.30076	0.21104	0.994673
Curated_gene_sets:sesto_response_to_uv_c7	65	0.076469	0.0044804	0.095269	0.21109	0.994673
GO_bp:go_signal_release_from_synapse	158	0.052575	0.0047908	0.065503	0.2111	0.994673
GO_bp:go_astrocyte_activation	20	0.14117	0.0045935	0.17589	0.21111	0.994673
Curated_gene_sets:nikolsky_breast_cancer_8p12_p11_amplicon	55	0.15653	0.0084385	0.19516	0.21127	0.994673
GO_bp:go_icosanoid_biosynthetic_process	36	0.1067	0.004656	0.13311	0.2114	0.994673
GO_bp:go_chromatin_disassembly	19	0.13535	0.0042929	0.1689	0.21147	0.994673
Curated_gene_sets:hahtola_mycosis_fungoides_up	19	0.15676	0.0049719	0.19564	0.2115	0.994673
GO_cc:go_n_terminal_protein_acetyltransferase_complex	9	0.20744	0.0045293	0.25893	0.21153	0.994673
Curated_gene_sets:tsutsumi_fbxw8_targets	8	0.22188	0.0045676	0.27702	0.21159	0.994673
GO_bp:go_protein_retention_in_golgi_apparatus	5	0.3155	0.0051351	0.39391	0.21159	0.994673
Curated_gene_sets:reactome_clathrin_mediated_endocytosis	139	0.055306	0.0047293	0.069065	0.21164	0.994673
Curated_gene_sets:reactome_golgi_to_er_retrograde_transport	127	0.0559	0.0045706	0.069825	0.2117	0.994673
GO_cc:go_symmetric_synapse	8	0.23404	0.0048181	0.29247	0.2118	0.994673
GO_bp:go_anaphase_promoting_complex_dependent_catabolic_process	81	0.078518	0.0051334	0.098127	0.21181	0.994673
GO_bp:go_cellular_response_to_increased_oxygen_levels	12	0.14464	0.0036463	0.18078	0.21184	0.994673
GO_bp:go_myoblast_migration	13	0.18119	0.0047541	0.22648	0.21186	0.994673
Curated_gene_sets:houstis_ros	30	0.11298	0.0045012	0.14126	0.21193	0.994673
GO_bp:go_dentate_gyrus_development	15	0.14828	0.0041792	0.18549	0.21203	0.994673
Curated_gene_sets:chiang_liver_cancer_subclass_proliferation_up	166	0.049065	0.0045817	0.061378	0.21204	0.994673
GO_bp:go_regulation_of_deacetylase_activity	10	0.20256	0.004662	0.25342	0.21206	0.994673
GO_bp:go_negative_regulation_of_phosphorus_metabolic_process	493	0.027364	0.0043649	0.034239	0.2121	0.994673
GO_bp:go_regulation_of_amino_acid_transmembrane_transport	9	0.18735	0.0040906	0.23445	0.21213	0.994673
GO_bp:go_negative_regulation_of_mononuclear_cell_migration	8	0.1932	0.0039772	0.24178	0.21214	0.994673
GO_bp:go_nephron_development	133	0.052822	0.0044191	0.066128	0.21221	0.994673
Curated_gene_sets:reactome_e2f_mediated_regulation_of_dna_replication	20	0.13677	0.0044505	0.17131	0.21234	0.994673
Curated_gene_sets:abdelmohsen_elavl4_targets	15	0.15101	0.0042561	0.1892	0.2124	0.994673
Curated_gene_sets:blalock_alzheimers_disease_incipient_dn	155	0.052576	0.0047456	0.065879	0.21242	0.994673
GO_bp:go_regulation_of_cardiac_muscle_cell_membrane_repolarization	21	0.11318	0.0037737	0.14183	0.21244	0.994673
GO_bp:go_negative_regulation_of_posttranscriptional_gene_silencing	14	0.18562	0.0050541	0.23264	0.21248	0.994673
Curated_gene_sets:reactome_processive_synthesis_on_the_c_strand_of_the_telomere	11	0.21169	0.0051097	0.26542	0.21257	0.994673
GO_bp:go_positive_regulation_of_muscle_contraction	42	0.098799	0.0046561	0.12392	0.21265	0.994673
GO_bp:go_positive_regulation_of_tumor_necrosis_factor_biosynthetic_process	12	0.19915	0.0050207	0.24982	0.21268	0.994673
Curated_gene_sets:reactome_clec7a_dectin_1_signaling	96	0.070434	0.0050111	0.088446	0.21292	0.994673
Curated_gene_sets:smid_breast_cancer_relapse_in_pleura_up	6	0.28319	0.0050491	0.35584	0.21307	0.994673
Curated_gene_sets:reactome_interleukin_1_signaling	99	0.069641	0.0050312	0.087522	0.21311	0.994673
Curated_gene_sets:li_cisplatin_resistance_up	24	0.13477	0.0048036	0.16944	0.21319	0.994673
GO_bp:go_gap_junction_assembly	10	0.1685	0.0038779	0.21187	0.21323	0.994673
GO_bp:go_negative_regulation_of_pathway_restricted_smad_protein_phosphorylation	11	0.20328	0.0049067	0.25576	0.21337	0.994673
GO_mf:go_nitric_oxide_synthase_regulator_activity	9	0.21753	0.0047496	0.2737	0.21338	0.994673
Curated_gene_sets:zhang_response_to_ikk_inhibitor_and_tnf_up	218	0.04333	0.0046304	0.054524	0.2134	0.994673
GO_bp:go_alditol_biosynthetic_process	6	0.23392	0.0041707	0.29444	0.21347	0.994673
GO_bp:go_negative_regulation_of_fatty_acid_beta_oxidation	5	0.38572	0.006278	0.48554	0.21348	0.994673
Curated_gene_sets:wang_response_to_androgen_up	27	0.13531	0.0051148	0.17037	0.21355	0.994673
GO_bp:go_regulation_of_phospholipase_a2_activity	12	0.22859	0.0057629	0.2879	0.2136	0.994673
GO_mf:go_disordered_domain_specific_binding	29	0.12226	0.0047892	0.154	0.21365	0.994673
Curated_gene_sets:turashvili_breast_lobular_carcinoma_vs_lobular_normal_dn	67	0.078905	0.0046935	0.099415	0.21369	0.994673
Curated_gene_sets:reactome_vegfr2_mediated_vascular_permeability	25	0.11159	0.0040593	0.14064	0.21376	0.994673
GO_bp:go_negative_regulation_of_glutamate_secretion	5	0.4199	0.0068344	0.5293	0.21381	0.994673
GO_bp:go_energy_coupled_proton_transmembrane_transport_against_electrochemical_gradient	30	0.12102	0.0048218	0.15258	0.21384	0.994673
Curated_gene_sets:ross_leukemia_with_mll_fusions	73	0.074941	0.0046523	0.094488	0.21386	0.994673
GO_bp:go_spontaneous_synaptic_transmission	7	0.2893	0.0055711	0.3649	0.21395	0.994673
GO_bp:go_regulation_of_intestinal_absorption	8	0.26697	0.0054959	0.33679	0.21399	0.994673
GO_bp:go_vitamin_d_metabolic_process	14	0.17935	0.0048836	0.22634	0.21407	0.994673
GO_bp:go_inorganic_ion_import_across_plasma_membrane	79	0.068411	0.0044173	0.086337	0.21408	0.994673
GO_bp:go_positive_regulation_of_dna_catabolic_process	5	0.54572	0.0088822	0.68886	0.21413	0.994673
GO_bp:go_spleen_development	34	0.11524	0.0048875	0.14547	0.21413	0.994673
Curated_gene_sets:reactome_downregulation_of_erbb2_signaling	28	0.12094	0.0046554	0.15273	0.21422	0.994673
Curated_gene_sets:teramoto_opn_targets_cluster_5	6	0.22857	0.0040753	0.28883	0.21437	0.994673
Curated_gene_sets:akl_htlv1_infection_up	26	0.11434	0.0042414	0.14451	0.21441	0.994673
Curated_gene_sets:goldrath_antigen_response	328	0.034483	0.0045067	0.043607	0.21455	0.994673
Curated_gene_sets:hirsch_cellular_transformation_signature_up	233	0.040843	0.0045105	0.051675	0.21466	0.994673
Curated_gene_sets:lindgren_bladder_cancer_cluster_1_dn	354	0.034119	0.0046292	0.043176	0.2147	0.994673
GO_mf:go_phospholipase_inhibitor_activity	11	0.1736	0.0041903	0.21974	0.21477	0.994673
GO_bp:go_antigen_receptor_mediated_signaling_pathway	225	0.042475	0.0046105	0.053765	0.21477	0.994673
Curated_gene_sets:watanabe_ulcerative_colitis_with_cancer_dn	13	0.15605	0.0040947	0.19761	0.21486	0.994673
GO_mf:go_phosphoric_ester_hydrolase_activity	337	0.033115	0.0043859	0.04196	0.215	0.994673
Curated_gene_sets:riggi_ewing_sarcoma_progenitor_dn	176	0.045582	0.0043817	0.057759	0.21501	0.994673
GO_bp:go_lactation	43	0.088634	0.0042264	0.11232	0.21502	0.994673
GO_bp:go_endoplasmic_reticulum_to_golgi_vesicle_mediated_transport	196	0.046059	0.0046698	0.058368	0.21503	0.994673
GO_bp:go_regulation_of_gluconeogenesis_by_regulation_of_transcription_from_rna_polymerase_ii_promoter	7	0.32406	0.0062405	0.41069	0.21505	0.994673
GO_cc:go_endoplasmic_reticulum_palmitoyltransferase_complex	8	0.22393	0.00461	0.2838	0.21505	0.994673
GO_bp:go_protein_localization_to_chromatin	25	0.14361	0.0052238	0.18213	0.21521	0.994673
GO_bp:go_behavioral_response_to_ethanol	10	0.18281	0.0042074	0.23192	0.21528	0.994673
Curated_gene_sets:qi_hypoxia_targets_of_hif1a_and_foxa2	33	0.11013	0.0046015	0.13977	0.21537	0.994673
GO_mf:go_inositol_1_3_4_5_tetrakisphosphate_binding	5	0.31228	0.0050827	0.39633	0.21538	0.994673
GO_mf:go_extracellular_matrix_binding	53	0.092367	0.0048884	0.11725	0.21541	0.994673
Curated_gene_sets:hummerich_benign_skin_tumor_up	13	0.17748	0.0046568	0.22528	0.21541	0.994673
GO_bp:go_polysaccharide_digestion	6	0.21722	0.0038729	0.27595	0.2156	0.994673
GO_mf:go_n_n_dimethylaniline_monooxygenase_activity	5	0.38498	0.0062661	0.48919	0.21565	0.994673
GO_mf:go_poly_a_binding	19	0.12995	0.0041214	0.16515	0.21569	0.994673
GO_mf:go_voltage_gated_sodium_channel_activity_involved_in_cardiac_muscle_cell_action_potential	4	0.314	0.0045713	0.39919	0.21577	0.994673
Curated_gene_sets:mcdowell_acute_lung_injury_up	43	0.096892	0.0046201	0.12322	0.21584	0.994673
Curated_gene_sets:reactome_transport_of_inorganic_cations_anions_and_amino_acids_oligopeptides	98	0.064292	0.0046213	0.081773	0.21587	0.994673
Curated_gene_sets:reactome_intra_golgi_and_retrograde_golgi_to_er_traffic	191	0.04538	0.0045425	0.057785	0.21614	0.994673
GO_bp:go_myeloid_leukocyte_mediated_immunity	516	0.02739	0.004467	0.0349	0.21629	0.994673
Curated_gene_sets:reactome_orexin_and_neuropeptides_ff_and_qrfp_bind_to_their_respective_receptors	8	0.20532	0.0042268	0.26164	0.21631	0.994673
Curated_gene_sets:reactome_telomere_c_strand_lagging_strand_synthesis	23	0.13552	0.0047285	0.17272	0.21635	0.994673
GO_mf:go_igg_binding	10	0.27775	0.0063924	0.354	0.21635	0.994673
Curated_gene_sets:yang_breast_cancer_esr1_laser_up	30	0.11329	0.0045136	0.1444	0.21637	0.994673
Curated_gene_sets:zheng_foxp3_targets_in_thymus_dn	11	0.20122	0.0048571	0.25653	0.2164	0.994673
GO_mf:go_oxidoreductase_activity_acting_on_ch_or_ch2_groups	9	0.20223	0.0044157	0.25784	0.21642	0.994673
GO_cc:go_proton_transporting_v_type_atpase_v0_domain	10	0.19738	0.0045428	0.25167	0.21644	0.994673
Curated_gene_sets:mullighan_npm1_signature_3_dn	151	0.047898	0.0042677	0.061081	0.21648	0.994673
GO_bp:go_positive_regulation_of_peptidyl_lysine_acetylation	30	0.10318	0.0041109	0.13165	0.2166	0.994673
Curated_gene_sets:kegg_terpenoid_backbone_biosynthesis	15	0.15867	0.0044719	0.2025	0.21665	0.994673
GO_mf:go_phosphatidylinositol_3_5_bisphosphate_phosphatase_activity	5	0.2117	0.0034457	0.27022	0.21669	0.994673
GO_bp:go_positive_regulation_of_fibroblast_growth_factor_production	5	0.26491	0.0043117	0.33817	0.21671	0.994673
GO_bp:go_glucocorticoid_biosynthetic_process	18	0.16187	0.0049972	0.20665	0.21673	0.994673
GO_bp:go_positive_regulation_of_mitotic_cell_cycle	145	0.052676	0.0045999	0.067257	0.21676	0.994673
Curated_gene_sets:wang_esophagus_cancer_vs_normal_dn	96	0.060569	0.0043093	0.07737	0.21686	0.994673
Curated_gene_sets:smith_liver_cancer	45	0.083579	0.0040767	0.10676	0.21686	0.994673
Curated_gene_sets:wotton_runx_targets_up	21	0.13015	0.0043395	0.16634	0.21698	0.994673
Curated_gene_sets:reactome_signaling_by_hippo	19	0.14673	0.0046538	0.18755	0.21701	0.994673
Curated_gene_sets:mcbryan_pubertal_breast_6_7wk_dn	73	0.071163	0.0044178	0.091004	0.21712	0.994673
GO_bp:go_phenylpropanoid_metabolic_process	7	0.26543	0.0051114	0.33953	0.21719	0.994673
GO_bp:go_placenta_development	138	0.051712	0.0044061	0.066216	0.21742	0.994673
Curated_gene_sets:cairo_hepatoblastoma_classes_up	579	0.026472	0.0045655	0.033897	0.21742	0.994673
GO_mf:go_bmp_binding	11	0.16091	0.003884	0.20609	0.21748	0.994673
Curated_gene_sets:reactome_phase_i_functionalization_of_compounds	100	0.065823	0.0047792	0.084308	0.21748	0.994673
GO_bp:go_positive_regulation_of_synapse_maturation	9	0.21769	0.0047532	0.27882	0.21748	0.994673
Curated_gene_sets:wong_embryonic_stem_cell_core	322	0.035966	0.0046581	0.046079	0.21755	0.994673
GO_bp:go_histone_monoubiquitination	25	0.1234	0.0044886	0.15818	0.21768	0.994673
GO_bp:go_intrinsic_apoptotic_signaling_pathway_in_response_to_oxidative_stress	38	0.092428	0.0041437	0.1185	0.21771	0.994673
GO_cc:go_azurophil_granule_membrane	53	0.086707	0.0045889	0.11117	0.21773	0.994673
GO_bp:go_neuronal_signal_transduction	7	0.25326	0.0048771	0.32486	0.21782	0.994673
GO_bp:go_labyrinthine_layer_blood_vessel_development	18	0.13207	0.0040771	0.16946	0.21789	0.994673
GO_bp:go_thyroid_hormone_transport	5	0.32447	0.0052812	0.41659	0.21803	0.994673
Curated_gene_sets:dorsam_hoxa9_targets_up	35	0.10122	0.0043555	0.12996	0.21803	0.994673
GO_bp:go_negative_regulation_of_telomere_capping	8	0.2051	0.0042223	0.26374	0.21839	0.994673
Curated_gene_sets:ohguchi_liver_hnf4a_targets_up	46	0.084058	0.0041453	0.10809	0.21839	0.994673
GO_cc:go_actin_cytoskeleton	462	0.029143	0.004504	0.03749	0.21848	0.994673
GO_bp:go_export_across_plasma_membrane	31	0.10649	0.0043128	0.13705	0.21857	0.994673
Curated_gene_sets:korkola_embryonic_carcinoma_vs_seminoma_dn	20	0.15349	0.0049946	0.19759	0.21864	0.994673
GO_mf:go_ap_2_adaptor_complex_binding	7	0.20835	0.0040122	0.26824	0.21867	0.994673
GO_bp:go_regulation_of_transcription_from_rna_polymerase_ii_promoter_involved_in_heart_development	14	0.15943	0.004341	0.20532	0.21873	0.994673
Curated_gene_sets:buckanovich_t_lymphocyte_homing_on_tumor_dn	20	0.13943	0.0045371	0.1796	0.21877	0.994673
GO_cc:go_outer_dynein_arm	9	0.1827	0.0039891	0.23534	0.21879	0.994673
GO_cc:go_glial_cell_projection	23	0.13525	0.004719	0.17423	0.21881	0.994673
Curated_gene_sets:reactome_depurination	54	0.092483	0.0049404	0.11914	0.21882	0.994673
GO_bp:go_cobalamin_transport	8	0.20906	0.0043038	0.26939	0.21887	0.994673
GO_bp:go_positive_regulation_of_transmission_of_nerve_impulse	7	0.21602	0.0041599	0.27849	0.21898	0.994673
Curated_gene_sets:pid_wnt_noncanonical_pathway	29	0.10897	0.0042685	0.14052	0.21905	0.994673
GO_bp:go_pancreatic_juice_secretion	13	0.14135	0.0037088	0.18238	0.21917	0.994673
Curated_gene_sets:frasor_tamoxifen_response_dn	10	0.16955	0.0039022	0.21877	0.21918	0.994673
Curated_gene_sets:pid_epo_pathway	32	0.10294	0.0042354	0.13283	0.21919	0.994673
GO_bp:go_body_morphogenesis	47	0.089989	0.0044856	0.11614	0.21923	0.994673
GO_bp:go_circulatory_system_process	495	0.027918	0.0044621	0.036045	0.21932	0.994673
GO_bp:go_neuron_projection_organization	78	0.064783	0.0041565	0.083661	0.21937	0.994673
GO_mf:go_steroid_hormone_binding	6	0.34655	0.0061787	0.44759	0.2194	0.994673
Curated_gene_sets:wang_barretts_esophagus_dn	24	0.12744	0.0045423	0.16464	0.21944	0.994673
GO_mf:go_isoprenoid_binding	36	0.10502	0.0045829	0.13571	0.21951	0.994673
GO_bp:go_plasma_membrane_tubulation	22	0.14788	0.0050465	0.19117	0.21961	0.994673
GO_bp:go_regulation_of_response_to_extracellular_stimulus	24	0.12966	0.0046212	0.16762	0.21962	0.994673
GO_cc:go_autophagosome	85	0.0731	0.0048952	0.094526	0.21967	0.994673
GO_bp:go_organophosphate_metabolic_process	497	0.026793	0.0042907	0.034646	0.21967	0.994673
GO_bp:go_protein_sulfation	8	0.2439	0.0050209	0.31552	0.21977	0.994673
Curated_gene_sets:biocarta_carm1_pathway	11	0.16322	0.0039398	0.2112	0.21982	0.994673
GO_mf:go_epoxide_hydrolase_activity	6	0.21622	0.003855	0.27982	0.21986	0.994673
Curated_gene_sets:li_induced_t_to_natural_killer_up	284	0.037191	0.0045282	0.048133	0.21987	0.994673
GO_bp:go_negative_regulation_of_mesoderm_development	7	0.23771	0.0045777	0.30767	0.21988	0.994673
Curated_gene_sets:reactome_mecp2_regulates_neuronal_receptors_and_channels	17	0.13372	0.0040119	0.17308	0.21988	0.994673
GO_bp:go_regulation_of_trans_synaptic_signaling	411	0.030948	0.0045175	0.040062	0.21992	0.994673
Curated_gene_sets:chuang_oxidative_stress_response_up	28	0.11246	0.004329	0.14559	0.21993	0.994673
GO_bp:go_negative_regulation_of_peptidyl_threonine_phosphorylation	17	0.14479	0.0043441	0.18752	0.22002	0.994673
GO_bp:go_neural_plate_regionalization	6	0.25491	0.0045449	0.33017	0.22004	0.994673
GO_bp:go_positive_regulation_of_adenylate_cyclase_activating_g_protein_coupled_receptor_signaling_pathway	5	0.24567	0.0039986	0.31825	0.22008	0.994673
GO_bp:go_intraciliary_retrograde_transport	11	0.23777	0.0057392	0.30807	0.22012	0.994673
GO_bp:go_histone_h3_s10_phosphorylation	5	0.27255	0.004436	0.35319	0.22016	0.994673
GO_bp:go_er_nucleus_signaling_pathway	44	0.095811	0.0046213	0.12423	0.22029	0.994673
Curated_gene_sets:naba_core_matrisome	254	0.040183	0.0046307	0.05212	0.22037	0.994673
GO_bp:go_axon_extension	101	0.059953	0.0043745	0.077797	0.22047	0.994673
GO_mf:go_transcription_corepressor_binding	15	0.16972	0.0047834	0.22025	0.22048	0.994673
GO_bp:go_antimicrobial_humoral_response	107	0.071129	0.0053411	0.092332	0.22055	0.994673
GO_bp:go_secretory_granule_organization	32	0.10142	0.0041729	0.1317	0.22064	0.994673
GO_bp:go_negative_regulation_of_dendritic_spine_development	10	0.2019	0.0046468	0.26228	0.22071	0.994673
Curated_gene_sets:hoshida_liver_cancer_subclass_s1	223	0.040372	0.0043629	0.052466	0.22081	0.994673
Curated_gene_sets:kegg_starch_and_sucrose_metabolism	50	0.10782	0.0055427	0.14025	0.22103	0.994673
GO_cc:go_myelin_sheath_adaxonal_region	6	0.25408	0.0045301	0.33073	0.22118	0.994673
GO_cc:go_stereocilium_bundle	54	0.078879	0.0042137	0.10269	0.22121	0.994673
Curated_gene_sets:reactome_synthesis_of_substrates_in_n_glycan_biosythesis	59	0.076597	0.0042765	0.099732	0.22124	0.994673
GO_bp:go_lymphocyte_apoptotic_process	66	0.078867	0.0046562	0.10273	0.22133	0.994673
GO_bp:go_negative_regulation_of_action_potential	8	0.20346	0.0041884	0.26506	0.22137	0.994673
GO_bp:go_response_to_interleukin_1	184	0.047583	0.0046758	0.06199	0.22137	0.994673
Curated_gene_sets:reactome_striated_muscle_contraction	32	0.1035	0.0042586	0.13487	0.22143	0.994673
GO_cc:go_postsynaptic_cytoskeleton	7	0.24833	0.0047822	0.3239	0.22164	0.994673
GO_bp:go_regulation_of_branching_involved_in_salivary_gland_morphogenesis	9	0.22856	0.0049904	0.29822	0.22172	0.994673
Curated_gene_sets:lee_aging_cerebellum_dn	71	0.065419	0.0040054	0.085416	0.22188	0.994673
GO_bp:go_negative_regulation_of_tyrosine_phosphorylation_of_stat_protein	11	0.15523	0.0037468	0.2027	0.2219	0.994673
Curated_gene_sets:eppert_ce_hsc_lsc	36	0.095764	0.0041789	0.12506	0.22192	0.994673
GO_bp:go_negative_regulation_of_osteoclast_development	4	0.26511	0.0038595	0.34622	0.22193	0.994673
Curated_gene_sets:li_wilms_tumor_vs_fetal_kidney_2_dn	47	0.088523	0.0044126	0.11567	0.22205	0.994673
GO_bp:go_collagen_metabolic_process	15	0.14113	0.0039777	0.18449	0.22215	0.994673
Curated_gene_sets:reactome_removal_of_aminoterminal_propeptides_from_gamma_carboxylated_proteins	8	0.1971	0.0040576	0.25768	0.22217	0.994673
Curated_gene_sets:figueroa_aml_methylation_cluster_5_dn	45	0.092769	0.004525	0.1213	0.22221	0.994673
Curated_gene_sets:biocarta_leptin_pathway	11	0.18142	0.0043791	0.23728	0.22227	0.994673
GO_bp:go_post_translational_protein_modification	340	0.034557	0.0045968	0.045215	0.22236	0.994673
Curated_gene_sets:liang_silenced_by_methylation_up	32	0.1035	0.0042587	0.13546	0.22241	0.994673
GO_bp:go_skeletal_system_morphogenesis	227	0.041032	0.0044734	0.053723	0.22251	0.994673
Curated_gene_sets:ikeda_mir133_targets_dn	6	0.26397	0.0047064	0.3458	0.22263	0.994673
Curated_gene_sets:rozanov_mmp14_targets_dn	31	0.1149	0.0046534	0.15072	0.22293	0.994673
GO_bp:go_negative_regulation_of_animal_organ_morphogenesis	29	0.11536	0.0045189	0.15133	0.22296	0.994673
Curated_gene_sets:reactome_hsp90_chaperone_cycle_for_steroid_hormone_receptors_shr	54	0.08069	0.0043104	0.10588	0.223	0.994673
GO_bp:go_quinone_metabolic_process	12	0.18316	0.0046176	0.24038	0.22304	0.994673
GO_bp:go_apical_protein_localization	9	0.19244	0.0042018	0.25272	0.22319	0.994673
Curated_gene_sets:amit_serum_response_60_mcf10a	54	0.085857	0.0045864	0.11281	0.22332	0.994673
GO_bp:go_regulation_of_very_low_density_lipoprotein_particle_clearance	4	0.40185	0.0058503	0.52813	0.22337	0.994673
Curated_gene_sets:fujiwara_park2_hepatocyte_proliferation_up	10	0.18612	0.0042836	0.24464	0.22339	0.994673
GO_bp:go_positive_regulation_of_cation_channel_activity	62	0.073673	0.0042161	0.096901	0.22355	0.994673
GO_bp:go_negative_regulation_of_ryanodine_sensitive_calcium_release_channel_activity	10	0.16641	0.0038298	0.2189	0.22358	0.994673
GO_cc:go_pericentric_heterochromatin	19	0.14382	0.0045613	0.18933	0.22375	0.994673
GO_bp:go_peptidyl_serine_autophosphorylation	8	0.21724	0.0044722	0.28609	0.22383	0.994673
GO_bp:go_phosphatidylinositol_acyl_chain_remodeling	17	0.19607	0.0058826	0.25827	0.22388	0.994673
GO_bp:go_antigen_processing_and_presentation_of_peptide_antigen	179	0.048546	0.0047058	0.064001	0.22408	0.994673
GO_mf:go_death_domain_binding	10	0.21762	0.0050086	0.28692	0.22409	0.994673
GO_bp:go_neutral_lipid_catabolic_process	37	0.11444	0.0050626	0.1509	0.22412	0.994673
GO_bp:go_aggressive_behavior	8	0.23414	0.00482	0.30896	0.22429	0.994673
Curated_gene_sets:holleman_asparaginase_resistance_b_all_up	28	0.1114	0.0042881	0.14704	0.22435	0.994673
GO_bp:go_citrulline_biosynthetic_process	4	0.24608	0.0035825	0.32487	0.22439	0.994673
Curated_gene_sets:reactome_triglyceride_catabolism	22	0.14881	0.0050781	0.19647	0.22441	0.994673
GO_bp:go_negative_regulation_of_high_voltage_gated_calcium_channel_activity	5	0.21624	0.0035196	0.28557	0.22446	0.994673
GO_bp:go_embryo_implantation	42	0.086673	0.0040846	0.11448	0.2245	0.994673
GO_mf:go_inositol_trisphosphate_kinase_activity	5	0.2689	0.0043767	0.35536	0.22462	0.994673
Curated_gene_sets:ishida_e2f_targets	52	0.091327	0.0047877	0.1207	0.22463	0.994673
GO_cc:go_lamellipodium	178	0.043885	0.0042423	0.058002	0.22465	0.994673
Curated_gene_sets:biocarta_trka_pathway	14	0.15742	0.0042864	0.20819	0.22479	0.994673
GO_bp:go_cellular_detoxification	104	0.060914	0.0045098	0.080566	0.22481	0.994673
GO_bp:go_mitochondrial_dna_metabolic_process	11	0.16703	0.0040316	0.221	0.22489	0.994673
GO_bp:go_adiponectin_secretion	6	0.20576	0.0036686	0.27232	0.22496	0.994673
GO_mf:go_dna_apurinic_or_apyrimidinic_site_endonuclease_activity	12	0.20303	0.0051184	0.26881	0.22505	0.994673
GO_bp:go_glycerolipid_biosynthetic_process	208	0.039694	0.0041446	0.052558	0.22506	0.994673
Curated_gene_sets:nikolsky_overconnected_in_breast_cancer	22	0.13915	0.0047487	0.18429	0.22511	0.994673
GO_bp:go_cellular_response_to_fluid_shear_stress	18	0.13712	0.0042331	0.18163	0.22515	0.994673
GO_bp:go_regulation_of_establishment_or_maintenance_of_cell_polarity	24	0.11622	0.0041422	0.15395	0.22516	0.994673
Curated_gene_sets:reactome_signaling_by_notch1_in_cancer	54	0.078051	0.0041695	0.10343	0.22523	0.994673
GO_bp:go_monocyte_extravasation	6	0.26277	0.0046851	0.34819	0.22523	0.994673
GO_bp:go_blood_vessel_endothelial_cell_differentiation	9	0.19292	0.0042124	0.25575	0.22533	0.994673
GO_bp:go_creatine_metabolic_process	7	0.22588	0.0043499	0.29946	0.22534	0.994673
GO_bp:go_positive_regulation_of_cell_cycle	362	0.032501	0.0044584	0.043091	0.22536	0.994673
GO_bp:go_positive_regulation_of_plasminogen_activation	5	0.30669	0.0049918	0.40664	0.22537	0.994673
Curated_gene_sets:korkola_teratoma	39	0.093775	0.0042589	0.12438	0.22545	0.994673
GO_bp:go_very_long_chain_fatty_acid_metabolic_process	12	0.15756	0.003972	0.20899	0.22547	0.994673
GO_bp:go_positive_regulation_of_isotype_switching_to_iga_isotypes	4	0.57036	0.0083035	0.75671	0.22551	0.994673
Curated_gene_sets:biocarta_fxr_pathway	7	0.22309	0.0042961	0.29603	0.22554	0.994673
Curated_gene_sets:schaeffer_prostate_development_and_cancer_box1_up	14	0.15098	0.0041111	0.20041	0.22562	0.994673
Curated_gene_sets:plasari_tgfb1_targets_10hr_dn	239	0.039637	0.0044326	0.052618	0.22564	0.994673
GO_bp:go_regulation_of_skeletal_muscle_contraction_by_calcium_ion_signaling	5	0.24467	0.0039823	0.32483	0.22566	0.994673
Curated_gene_sets:kurozumi_response_to_oncocytic_virus_and_cyclic_rgd	14	0.19486	0.0053058	0.25879	0.22574	0.994673
GO_bp:go_positive_regulation_of_intracellular_lipid_transport	4	0.32305	0.004703	0.42906	0.22575	0.994673
Curated_gene_sets:kegg_arachidonic_acid_metabolism	57	0.086385	0.0047407	0.11476	0.22581	0.994673
GO_cc:go_golgi_trans_cisterna	8	0.21287	0.0043823	0.28284	0.22585	0.994673
Curated_gene_sets:reactome_sumo_is_proteolytically_processed	6	0.24912	0.0044416	0.33104	0.22587	0.994673
GO_bp:go_t_cell_chemotaxis	23	0.13259	0.0046264	0.17626	0.22596	0.994673
Curated_gene_sets:pid_hiv_nef_pathway	34	0.099064	0.0042014	0.13177	0.22609	0.994673
GO_bp:go_negative_regulation_of_intrinsic_apoptotic_signaling_pathway	89	0.057555	0.0039435	0.076577	0.22615	0.994673
GO_cc:go_cell_cortex_region	36	0.08858	0.0038654	0.11787	0.22619	0.994673
Curated_gene_sets:kegg_riboflavin_metabolism	15	0.13583	0.0038283	0.18083	0.22628	0.994673
Curated_gene_sets:baus_tff2_targets_dn	11	0.19952	0.004816	0.26571	0.22636	0.994673
GO_bp:go_myotube_cell_development	31	0.10428	0.0042232	0.1389	0.22642	0.994673
GO_mf:go_phosphatidic_acid_binding	19	0.1438	0.0045608	0.19156	0.22642	0.994673
Curated_gene_sets:pid_ncadherin_pathway	31	0.10212	0.0041358	0.13613	0.22658	0.994673
Curated_gene_sets:xu_hgf_targets_repressed_by_akt1_up	10	0.22786	0.0052443	0.30382	0.22664	0.994673
GO_mf:go_clathrin_heavy_chain_binding	8	0.19137	0.0039395	0.25517	0.22665	0.994673
GO_bp:go_negative_regulation_of_immune_effector_process	111	0.05779	0.0044193	0.077142	0.2269	0.994673
GO_bp:go_cardioblast_proliferation	10	0.21528	0.0049547	0.28741	0.22692	0.994673
Curated_gene_sets:naishiro_ctnnb1_targets_with_lef1_motif	8	0.19594	0.0040336	0.2616	0.22693	0.994673
GO_bp:go_tonic_smooth_muscle_contraction	10	0.16368	0.003767	0.21854	0.22695	0.994673
GO_bp:go_regulation_of_relaxation_of_muscle	12	0.16015	0.0040375	0.21386	0.22697	0.994673
Curated_gene_sets:reactome_rna_polymerase_ii_pre_transcription_events	79	0.067201	0.0043391	0.089766	0.22705	0.994673
GO_bp:go_collagen_activated_signaling_pathway	11	0.16853	0.0040678	0.22513	0.22706	0.994673
GO_bp:go_ganglioside_catabolic_process	6	0.24582	0.0043828	0.32845	0.22711	0.994673
Curated_gene_sets:corradetti_mtor_pathway_regulators_dn	5	0.25779	0.0041959	0.34447	0.22712	0.994673
GO_bp:go_canonical_wnt_signaling_pathway_involved_in_heart_development	4	0.3107	0.0045233	0.41561	0.22736	0.994673
GO_bp:go_central_nervous_system_neuron_axonogenesis	35	0.10311	0.0044366	0.138	0.22749	0.994673
Curated_gene_sets:johnstone_parvb_targets_2_dn	324	0.035121	0.0045625	0.047024	0.22757	0.994673
Curated_gene_sets:wang_response_to_bexarotene_up	30	0.1075	0.0042832	0.14406	0.22777	0.994673
Curated_gene_sets:boyault_liver_cancer_subclass_g3_up	183	0.043883	0.0043007	0.058835	0.22788	0.994673
GO_bp:go_activation_of_nf_kappab_inducing_kinase_activity	17	0.14789	0.0044369	0.19827	0.22788	0.994673
Curated_gene_sets:yemelyanov_gr_targets_dn	11	0.15701	0.0037898	0.21056	0.22794	0.994673
GO_bp:go_protein_localization_to_extracellular_region	8	0.19115	0.0039352	0.25644	0.22802	0.994673
Curated_gene_sets:reactome_plasma_lipoprotein_assembly_remodeling_and_clearance	70	0.074974	0.004558	0.1006	0.22807	0.994673
GO_cc:go_microvillus	79	0.064611	0.0041719	0.086738	0.22817	0.994673
GO_cc:go_ciliary_base	33	0.094474	0.0039475	0.12685	0.22821	0.994673
GO_bp:go_vascular_process_in_circulatory_system	156	0.048008	0.0043471	0.064525	0.22844	0.994673
Curated_gene_sets:kauffmann_dna_replication_genes	134	0.052458	0.004405	0.070515	0.22847	0.994673
Curated_gene_sets:reactome_antigen_processing:_ubiquitination_proteasome_degradation	289	0.036377	0.0044673	0.048916	0.22855	0.994673
GO_bp:go_cerebral_cortex_neuron_differentiation	19	0.11254	0.0035695	0.15138	0.22862	0.994673
GO_bp:go_cell_morphogenesis_involved_in_differentiation	666	0.023356	0.0043097	0.031421	0.22865	0.994673
Curated_gene_sets:ren_mif_targets_dn	5	0.25986	0.0042295	0.34966	0.22869	0.994673
GO_bp:go_regulation_of_mast_cell_cytokine_production	5	0.30307	0.0049329	0.4079	0.22874	0.994673
GO_bp:go_dermatan_sulfate_biosynthetic_process	10	0.18222	0.0041938	0.24543	0.22892	0.994673
Curated_gene_sets:purbey_targets_of_ctbp1_not_satb1_dn	370	0.029756	0.0041257	0.040088	0.22897	0.994673
Curated_gene_sets:chesler_brain_qtl_cis	67	0.071339	0.0042434	0.09619	0.22916	0.994673
Curated_gene_sets:reactome_trna_modification_in_the_mitochondrion	8	0.26267	0.0054075	0.35418	0.22916	0.994673
GO_bp:go_regulation_of_lipid_localization	132	0.053938	0.0044955	0.072775	0.22931	0.994673
GO_bp:go_dna_dealkylation	31	0.12507	0.0050652	0.16875	0.22931	0.994673
GO_bp:go_extrinsic_apoptotic_signaling_pathway	212	0.039323	0.0041446	0.05311	0.22953	0.994673
GO_bp:go_striated_muscle_cell_differentiation	252	0.03671	0.004214	0.049584	0.22954	0.994673
GO_cc:go_somatodendritic_compartment	770	0.021475	0.0042488	0.029008	0.22955	0.994673
Curated_gene_sets:meissner_brain_hcp_with_h3k27me3	258	0.037243	0.004325	0.050315	0.2296	0.994673
Curated_gene_sets:rhodes_cancer_meta_signature	61	0.081224	0.0046107	0.10986	0.22985	0.994673
GO_bp:go_positive_regulation_of_cell_maturation	8	0.18287	0.0037647	0.24746	0.22996	0.994673
Curated_gene_sets:fontaine_papillary_thyroid_carcinoma_dn	72	0.069618	0.0042922	0.094227	0.23001	0.994673
GO_bp:go_isotype_switching_to_iga_isotypes	6	0.36464	0.0065012	0.4938	0.23013	0.994673
Curated_gene_sets:rickman_metastasis_up	287	0.036676	0.0044886	0.049691	0.23024	0.994673
GO_cc:go_microfibril	10	0.16775	0.0038607	0.22738	0.23035	0.994673
GO_cc:go_beta_catenin_tcf_complex	10	0.17878	0.0041146	0.24244	0.23044	0.994673
Curated_gene_sets:reactome_androgen_biosynthesis	10	0.18056	0.0041555	0.24487	0.23046	0.994673
GO_bp:go_nephron_epithelium_development	101	0.05525	0.0040314	0.074964	0.23056	0.994673
Curated_gene_sets:amit_egf_response_120_hela	67	0.072612	0.0043192	0.098521	0.23056	0.994673
GO_mf:go_ion_antiporter_activity	53	0.080851	0.004279	0.10975	0.23067	0.994673
GO_bp:go_negative_regulation_of_chromatin_silencing	18	0.1515	0.0046769	0.20566	0.23068	0.994673
GO_bp:go_positive_regulation_of_multicellular_organism_growth	32	0.098394	0.0040486	0.1336	0.23072	0.994673
Curated_gene_sets:reactome_vldl_assembly	5	0.30967	0.0050403	0.4207	0.23084	0.994673
GO_bp:go_leukotriene_biosynthetic_process	10	0.1824	0.0041979	0.24788	0.23093	0.994673
Curated_gene_sets:hoebeke_lymphoid_stem_cell_dn	81	0.065442	0.0042785	0.088958	0.23098	0.994673
GO_mf:go_oxidoreductase_activity_acting_on_the_ch_ch_group_of_donors_quinone_or_related_compound_as_acceptor	7	0.21247	0.0040916	0.28884	0.23099	0.994673
GO_bp:go_regulation_of_the_force_of_heart_contraction_by_chemical_signal	6	0.25447	0.004537	0.34598	0.23102	0.994673
GO_mf:go_oligosaccharide_binding	15	0.19452	0.0054823	0.26448	0.23103	0.994673
GO_cc:go_chromosome_telomeric_region	154	0.046379	0.0041728	0.063062	0.23104	0.994673
GO_bp:go_hindbrain_radial_glia_guided_cell_migration	8	0.18494	0.0038072	0.25153	0.2311	0.994673
Curated_gene_sets:vanloo_sp3_targets_dn	83	0.066266	0.0043853	0.090144	0.23114	0.994673
GO_bp:go_copulation	20	0.12319	0.0040084	0.16765	0.23124	0.994673
GO_bp:go_pyrimidine_nucleotide_metabolic_process	6	0.26117	0.0046564	0.35555	0.23132	0.994673
GO_bp:go_regulation_of_spindle_organization	36	0.099845	0.004357	0.13595	0.23136	0.994673
GO_bp:go_chondroitin_sulfate_proteoglycan_metabolic_process	34	0.097865	0.0041505	0.13326	0.23136	0.994673
GO_mf:go_filamin_binding	13	0.16528	0.0043367	0.22531	0.23162	0.994673
GO_bp:go_cellular_response_to_leucine_starvation	9	0.15386	0.0033595	0.20976	0.23163	0.994673
Curated_gene_sets:biocarta_srcrptp_pathway	10	0.19437	0.0044734	0.26511	0.23173	0.994673
GO_bp:go_regulation_of_endocytic_recycling	10	0.18969	0.0043657	0.25877	0.23178	0.994673
GO_bp:go_regulation_of_protein_homodimerization_activity	19	0.15366	0.0048736	0.20984	0.23201	0.994673
Curated_gene_sets:tonks_targets_of_runx1_runx1t1_fusion_sustained_in_granulocyte_dn	7	0.22845	0.0043993	0.31202	0.23205	0.994673
Curated_gene_sets:frasor_tamoxifen_response_up	43	0.091776	0.0043762	0.12541	0.23214	0.994673
GO_bp:go_regulation_of_protein_polyubiquitination	20	0.11671	0.0037977	0.15952	0.2322	0.994673
Curated_gene_sets:vantveer_breast_cancer_esr1_up	192	0.04147	0.0041619	0.05668	0.2322	0.994673
Curated_gene_sets:reactome_base_excision_repair	89	0.067475	0.0046231	0.092229	0.23221	0.994673
Curated_gene_sets:reactome_inhibition_of_the_proteolytic_activity_of_apc_c_required_for_the_onset_of_anaphase_by_mitotic_spindle_checkpoint_components	20	0.1403	0.0045653	0.19191	0.23237	0.994673
Curated_gene_sets:reactome_innate_immune_system	988	0.019271	0.0042926	0.026366	0.23243	0.994673
GO_cc:go_male_pronucleus	5	0.35904	0.0058438	0.49127	0.23245	0.994673
GO_bp:go_negative_regulation_of_dna_endoreduplication	5	0.27727	0.0045129	0.37951	0.23252	0.994673
Curated_gene_sets:biocarta_sm_pathway	14	0.18691	0.0050894	0.25585	0.23253	0.994673
GO_bp:go_endoplasmic_reticulum_tubular_network_organization	16	0.12356	0.0035964	0.16919	0.23261	0.994673
GO_mf:go_vascular_endothelial_growth_factor_receptor_binding	13	0.15824	0.004152	0.21693	0.23287	0.994673
Curated_gene_sets:reactome_melanin_biosynthesis	5	0.25099	0.0040851	0.3444	0.23308	0.994673
GO_bp:go_regulation_of_microtubule_nucleation	5	0.27955	0.0045501	0.38361	0.23308	0.994673
Curated_gene_sets:safford_t_lymphocyte_anergy	84	0.061819	0.0041155	0.08484	0.23311	0.994673
GO_bp:go_regulation_of_system_process	541	0.024792	0.0041373	0.034025	0.23312	0.994673
GO_mf:go_chloride_transmembrane_transporter_activity	87	0.063015	0.004269	0.086494	0.23315	0.994673
GO_bp:go_metanephric_loop_of_henle_development	5	0.22805	0.0037118	0.31318	0.23326	0.994673
Curated_gene_sets:roeth_tert_targets_dn	5	0.29927	0.0048709	0.41126	0.23341	0.994673
Curated_gene_sets:burton_adipogenesis_10	27	0.11718	0.0044295	0.16116	0.23359	0.994673
GO_bp:go_regulation_of_b_cell_apoptotic_process	15	0.16316	0.0045985	0.22449	0.23368	0.994673
GO_bp:go_positive_regulation_of_signal_transduction_by_p53_class_mediator	21	0.12977	0.0043269	0.17861	0.23375	0.994673
Curated_gene_sets:reactome_shc_mediated_cascade:fgfr1	21	0.12494	0.0041658	0.17198	0.23378	0.994673
GO_bp:go_basement_membrane_assembly	6	0.1936	0.0034517	0.26667	0.23393	0.994673
GO_mf:go_collagen_binding	64	0.071804	0.0041747	0.098911	0.23394	0.994673
GO_bp:go_positive_regulation_of_amine_transport	32	0.093534	0.0038486	0.12886	0.23397	0.994673
GO_bp:go_positive_regulation_of_mrna_3_end_processing	11	0.21631	0.0052211	0.2981	0.23404	0.994673
GO_bp:go_positive_regulation_of_deacetylase_activity	8	0.21128	0.0043494	0.29126	0.23411	0.994673
GO_bp:go_regulation_of_monocyte_differentiation	18	0.1257	0.0038806	0.1734	0.23426	0.994673
GO_cc:go_stereocilium_membrane	5	0.27493	0.0044749	0.37927	0.23426	0.994673
Curated_gene_sets:hirsch_cellular_transformation_signature_dn	96	0.056994	0.0040549	0.078701	0.23448	0.994673
Curated_gene_sets:reactome_regulation_of_apoptosis	54	0.08626	0.004608	0.11912	0.2345	0.994673
GO_bp:go_glycoprotein_biosynthetic_process	315	0.032862	0.0042104	0.045389	0.23453	0.994673
Curated_gene_sets:reactome_regulation_of_beta_cell_development	41	0.088658	0.0041282	0.12252	0.23466	0.994673
GO_bp:go_toll_like_receptor_4_signaling_pathway	29	0.10286	0.0040294	0.14222	0.23478	0.994673
GO_bp:go_negative_regulation_of_anoikis	17	0.13005	0.0039018	0.17983	0.23479	0.994673
GO_bp:go_positive_regulation_of_bone_development	7	0.27334	0.0052637	0.37808	0.23486	0.994673
Curated_gene_sets:reactome_release_of_apoptotic_factors_from_the_mitochondria	5	0.41299	0.0067219	0.57127	0.23487	0.994673
Curated_gene_sets:kondo_colon_cancer_hcp_with_h3k27me1	25	0.12544	0.0045631	0.17357	0.23492	0.994673
GO_bp:go_modulation_by_symbiont_of_host_apoptotic_process	5	0.26326	0.0042849	0.36439	0.23501	0.994673
Curated_gene_sets:reactome_integrin_cell_surface_interactions	80	0.063515	0.0041269	0.087939	0.23508	0.994673
GO_bp:go_negative_regulation_of_macrophage_derived_foam_cell_differentiation	14	0.14823	0.0040361	0.20535	0.23521	0.994673
GO_bp:go_negative_regulation_of_biomineral_tissue_development	21	0.10266	0.0034229	0.14232	0.23536	0.994673
GO_cc:go_cell_projection_membrane	317	0.031426	0.0040389	0.043579	0.23543	0.994673
GO_bp:go_negative_regulation_of_non_canonical_wnt_signaling_pathway	6	0.21076	0.0037577	0.2923	0.23545	0.994673
GO_bp:go_cellular_amino_acid_metabolic_process	273	0.034973	0.0041761	0.048506	0.23546	0.994673
Curated_gene_sets:reactome_transferrin_endocytosis_and_recycling	30	0.09878	0.0039356	0.13712	0.23564	0.994673
Curated_gene_sets:biocarta_racc_pathway	13	0.16883	0.0044299	0.23441	0.23569	0.994673
Curated_gene_sets:corre_multiple_myeloma_up	68	0.068457	0.0041022	0.095081	0.23577	0.994673
Curated_gene_sets:reactome_butyrophilin_btn_family_interactions	12	0.26951	0.0067944	0.37436	0.23579	0.994673
Curated_gene_sets:pid_lkb1_pathway	46	0.078075	0.0038503	0.10846	0.23581	0.994673
GO_cc:go_endocytic_vesicle_membrane	151	0.047864	0.0042646	0.066536	0.23597	0.994673
GO_bp:go_udp_n_acetylglucosamine_biosynthetic_process	10	0.14929	0.0034359	0.20775	0.2362	0.994673
Curated_gene_sets:verrecchia_response_to_tgfb1_c6	4	0.2765	0.0040253	0.38493	0.23629	0.994673
GO_mf:go_magnesium_ion_binding	197	0.037984	0.0038609	0.05288	0.23629	0.994673
GO_bp:go_angiotensin_activated_signaling_pathway	11	0.17257	0.0041654	0.24031	0.23636	0.994673
GO_mf:go_steroid_hormone_receptor_activity	53	0.079097	0.0041861	0.11015	0.23637	0.994673
GO_bp:go_regulation_of_mitotic_recombination	6	0.19992	0.0035644	0.27855	0.23648	0.994673
Curated_gene_sets:hui_mapk14_targets_up	18	0.16125	0.0049779	0.22468	0.23648	0.994673
GO_bp:go_regulation_of_cellular_ph_reduction	5	0.34943	0.0056874	0.48695	0.23651	0.994673
GO_bp:go_membrane_repolarization_during_action_potential	23	0.10474	0.0036547	0.14614	0.23678	0.994673
GO_bp:go_regulation_of_lymphocyte_apoptotic_process	51	0.082646	0.0042909	0.11535	0.23686	0.994673
GO_bp:go_negative_regulation_of_b_cell_receptor_signaling_pathway	8	0.19541	0.0040227	0.27292	0.23701	0.994673
Curated_gene_sets:reactome_interleukin_15_signaling	13	0.1362	0.0035738	0.19032	0.23711	0.994673
Curated_gene_sets:reactome_acyl_chain_remodelling_of_ps	21	0.13328	0.0044438	0.18634	0.23723	0.994673
GO_bp:go_rap_protein_signal_transduction	13	0.14616	0.003835	0.20436	0.23725	0.994673
GO_bp:go_regulation_of_morphogenesis_of_an_epithelium	163	0.046352	0.0042895	0.064817	0.23727	0.994673
GO_mf:go_receptor_serine_threonine_kinase_binding	21	0.12403	0.0041353	0.17348	0.23733	0.994673
Curated_gene_sets:spielman_lymphoblast_european_vs_asian_2fc_up	13	0.14435	0.0037877	0.20197	0.2374	0.994673
GO_mf:go_aminopeptidase_activity	46	0.081982	0.0040429	0.11476	0.2375	0.994673
Curated_gene_sets:sana_response_to_ifng_dn	81	0.067662	0.0044237	0.094723	0.23752	0.994673
GO_bp:go_keratinocyte_apoptotic_process	6	0.2801	0.0049939	0.39215	0.23754	0.994673
Curated_gene_sets:biocarta_cell2cell_pathway	9	0.19106	0.0041717	0.26762	0.23764	0.994673
GO_bp:go_positive_regulation_of_circadian_rhythm	17	0.15222	0.004567	0.21324	0.23766	0.994673
GO_mf:go_epidermal_growth_factor_receptor_binding	33	0.094624	0.0039537	0.13255	0.23766	0.994673
GO_mf:go_potassium_channel_regulator_activity	47	0.078584	0.0039171	0.11018	0.23786	0.994673
Curated_gene_sets:reactome_blood_group_systems_biosynthesis	20	0.11096	0.0036104	0.15558	0.23787	0.994673
GO_bp:go_positive_regulation_of_lymphocyte_migration	30	0.10839	0.0043185	0.15198	0.23788	0.994673
GO_bp:go_oxidative_dna_demethylation	5	0.24374	0.0039672	0.34182	0.23791	0.994673
GO_mf:go_nucleosomal_dna_binding	52	0.081932	0.0042952	0.11492	0.23795	0.994673
GO_bp:go_regulation_of_lymphocyte_chemotaxis	23	0.12866	0.0044891	0.18048	0.23797	0.994673
Curated_gene_sets:zhang_antiviral_response_to_ribavirin_dn	44	0.089309	0.0043077	0.12536	0.23811	0.994673
GO_mf:go_mannose_binding	23	0.12871	0.004491	0.18071	0.23816	0.994673
GO_bp:go_regulation_of_carbohydrate_metabolic_process_by_regulation_of_transcription_from_rna_polymerase_ii_promoter	10	0.22933	0.005278	0.32203	0.2382	0.994673
Curated_gene_sets:amit_egf_response_240_hela	59	0.071573	0.003996	0.10052	0.23823	0.994673
GO_bp:go_regulation_of_tissue_remodeling	68	0.07093	0.0042504	0.099618	0.23823	0.994673
GO_bp:go_positive_regulation_of_toll_like_receptor_4_signaling_pathway	8	0.22378	0.0046067	0.31434	0.23827	0.994673
GO_mf:go_peptide_disulfide_oxidoreductase_activity	15	0.15879	0.0044752	0.22332	0.23854	0.994673
GO_bp:go_negative_regulation_of_centrosome_cycle	14	0.1644	0.0044764	0.23125	0.23858	0.994673
GO_bp:go_positive_regulation_of_astrocyte_activation	5	0.35498	0.0057777	0.49955	0.23868	0.994673
Curated_gene_sets:reactome_g_protein_beta:gamma_signalling	29	0.10101	0.0039569	0.14223	0.23879	0.994673
GO_cc:go_mitotic_spindle_midzone	13	0.15082	0.0039574	0.21243	0.23887	0.994673
GO_bp:go_base_excision_repair_gap_filling	5	0.27373	0.0044553	0.38579	0.23901	0.994673
GO_mf:go_atpase_binding	78	0.054924	0.003524	0.077446	0.23911	0.994673
GO_cc:go_anchored_component_of_presynaptic_membrane	8	0.20911	0.0043048	0.29497	0.23919	0.994673
GO_bp:go_nonassociative_learning	6	0.21217	0.0037828	0.29928	0.23919	0.994673
GO_bp:go_toll_signaling_pathway	6	0.23561	0.0042008	0.33248	0.23927	0.994673
GO_bp:go_positive_regulation_of_interferon_alpha_production	17	0.1101	0.0033034	0.15537	0.23928	0.994673
Curated_gene_sets:servitja_islet_hnf1a_targets_up	154	0.044722	0.0040238	0.063111	0.23928	0.994673
GO_bp:go_steroid_hormone_mediated_signaling_pathway	173	0.043689	0.0041641	0.061686	0.2394	0.994673
GO_bp:go_negative_regulation_of_vesicle_fusion	6	0.29022	0.0051744	0.40987	0.23946	0.994673
GO_bp:go_positive_regulation_of_protein_oligomerization	23	0.12652	0.0044144	0.1787	0.23948	0.994673
Curated_gene_sets:chesler_brain_highest_genetic_variance	33	0.09137	0.0038177	0.1291	0.23955	0.994673
Curated_gene_sets:urs_adipocyte_differentiation_up	64	0.066185	0.003848	0.093551	0.23964	0.994673
Curated_gene_sets:reactome_vasopressin_like_receptors	5	0.27269	0.0044383	0.38549	0.23967	0.994673
Curated_gene_sets:reactome_free_fatty_acid_receptors	5	0.39258	0.0063897	0.55554	0.23989	0.994673
Curated_gene_sets:hummerich_skin_cancer_progression_dn	97	0.058261	0.0041665	0.082451	0.23991	0.994673
GO_cc:go_cytosolic_ribosome	97	0.062451	0.0044662	0.088492	0.24019	0.994673
GO_bp:go_positive_regulation_of_transcription_elongation_from_rna_polymerase_ii_promoter	18	0.15262	0.0047116	0.21631	0.24024	0.994673
Curated_gene_sets:reactome_transcriptional_regulation_by_mecp2	57	0.06989	0.0038355	0.099073	0.24028	0.994673
GO_mf:go_tetrapyrrole_binding	135	0.051019	0.0043	0.07233	0.2403	0.994673
Curated_gene_sets:pid_er_nongenomic_pathway	37	0.089012	0.0039378	0.12621	0.24033	0.994673
GO_bp:go_histone_mrna_metabolic_process	25	0.11881	0.0043218	0.16848	0.24035	0.994673
Curated_gene_sets:mikkelsen_dedifferentiated_state_dn	6	0.22403	0.0039943	0.31789	0.24049	0.994673
GO_cc:go_protein_dna_complex	188	0.048717	0.0048385	0.069136	0.24052	0.994673
GO_bp:go_negative_regulation_of_vascular_associated_smooth_muscle_cell_migration	6	0.19623	0.0034986	0.27862	0.24063	0.994673
GO_bp:go_neuronal_action_potential_propagation	9	0.1968	0.0042971	0.27958	0.24075	0.994673
GO_cc:go_atg1_ulk1_kinase_complex	8	0.19075	0.0039267	0.27105	0.2408	0.994673
GO_mf:go_poly_pyrimidine_tract_binding	27	0.098396	0.0037194	0.13983	0.24082	0.994673
Curated_gene_sets:turashvili_breast_normal_ductal_vs_lobular_up	60	0.074749	0.0042084	0.10623	0.24083	0.994673
Curated_gene_sets:lee_liver_cancer_dena_up	55	0.074025	0.0039907	0.10521	0.24085	0.994673
Curated_gene_sets:enk_uv_response_keratinocyte_up	499	0.02752	0.0044157	0.039122	0.2409	0.994673
GO_bp:go_protein_polyubiquitination	295	0.034073	0.0042269	0.048445	0.24093	0.994673
GO_cc:go_swi_snf_complex	18	0.12429	0.003837	0.17677	0.241	0.994673
GO_bp:go_glossopharyngeal_nerve_development	5	0.20513	0.0033387	0.29179	0.24103	0.994673
GO_bp:go_sulfur_amino_acid_metabolic_process	17	0.16691	0.0050077	0.23744	0.24105	0.994673
GO_bp:go_negative_regulation_of_calcium_ion_transmembrane_transport	34	0.090334	0.0038311	0.12857	0.24116	0.994673
GO_bp:go_negative_regulation_of_anion_transmembrane_transport	12	0.17474	0.0044052	0.24876	0.24121	0.994673
GO_bp:go_positive_regulation_of_interleukin_13_secretion	5	0.25425	0.0041383	0.36213	0.24131	0.994673
Curated_gene_sets:reactome_post_transcriptional_silencing_by_small_rnas	7	0.17339	0.0033389	0.24696	0.24132	0.994673
GO_bp:go_serine_family_amino_acid_metabolic_process	36	0.094093	0.004106	0.13411	0.24146	0.994673
GO_bp:go_regulation_of_protein_localization_to_cell_cortex	6	0.18705	0.003335	0.26661	0.24148	0.994673
Curated_gene_sets:zheng_glioblastoma_plasticity_up	226	0.037006	0.0040257	0.052798	0.24169	0.994673
GO_bp:go_regulation_of_methylation_dependent_chromatin_silencing	12	0.18501	0.0046643	0.26398	0.2417	0.994673
GO_bp:go_positive_regulation_of_monocyte_differentiation	10	0.16562	0.0038117	0.23633	0.24172	0.994673
GO_mf:go_p_p_bond_hydrolysis_driven_protein_transmembrane_transporter_activity	6	0.22355	0.0039857	0.31913	0.24181	0.994673
GO_bp:go_protein_modification_by_small_protein_conjugation	827	0.020089	0.0041125	0.028701	0.24199	0.994673
GO_bp:go_cellular_response_to_hyperoxia	6	0.19086	0.0034028	0.27269	0.242	0.994673
Curated_gene_sets:myllykangas_amplification_hot_spot_7	7	0.21133	0.0040697	0.30235	0.24229	0.994673
Curated_gene_sets:rodwell_aging_kidney_dn	131	0.04831	0.0040113	0.069116	0.24229	0.994673
Curated_gene_sets:heller_hdac_targets_silenced_by_methylation_up	408	0.027506	0.0040007	0.039359	0.24233	0.994673
Curated_gene_sets:vanoevelen_myogenesis_sin3a_targets	206	0.039215	0.004075	0.056141	0.24244	0.994673
GO_bp:go_embryo_development	936	0.018825	0.0040874	0.026964	0.24255	0.994673
GO_bp:go_icosanoid_catabolic_process	5	0.30436	0.0049539	0.43618	0.24266	0.994673
GO_bp:go_glomerular_epithelium_development	17	0.11805	0.0035418	0.16924	0.24274	0.994673
GO_bp:go_renal_system_process	108	0.052192	0.0039373	0.07483	0.24276	0.994673
GO_mf:go_potassium_chloride_symporter_activity	9	0.19681	0.0042973	0.2822	0.24278	0.994673
GO_bp:go_norepinephrine_secretion	15	0.14098	0.0039734	0.20236	0.24301	0.994673
Curated_gene_sets:nguyen_notch1_targets_dn	80	0.059019	0.0038348	0.084738	0.24307	0.994673
GO_bp:go_regulation_of_plasma_lipoprotein_particle_levels	86	0.061554	0.0041461	0.088388	0.24309	0.994673
Curated_gene_sets:kegg_dna_replication	34	0.091839	0.003895	0.13194	0.24319	0.994673
GO_bp:go_artery_smooth_muscle_contraction	8	0.17704	0.0036445	0.2544	0.24325	0.994673
GO_bp:go_polyamine_metabolic_process	7	0.18418	0.0035469	0.26469	0.24327	0.994673
Curated_gene_sets:riz_erythroid_differentiation	75	0.060976	0.0038366	0.087646	0.24331	0.994673
Curated_gene_sets:reactome_multifunctional_anion_exchangers	8	0.2118	0.0043601	0.30454	0.24339	0.994673
Curated_gene_sets:mootha_ffa_oxydation	22	0.10476	0.0035749	0.15068	0.24346	0.994673
GO_bp:go_compartment_pattern_specification	5	0.2298	0.0037403	0.33054	0.24346	0.994673
GO_bp:go_response_to_x_ray	30	0.10587	0.004218	0.15231	0.24351	0.994673
GO_bp:go_respiratory_chain_complex_iv_assembly	24	0.13428	0.0047858	0.19322	0.24355	0.994673
Curated_gene_sets:takeda_targets_of_nup98_hoxa9_fusion_16d_up	166	0.041478	0.0038733	0.059731	0.24372	0.994673
Curated_gene_sets:reactome_activated_ntrk2_signals_through_ras	9	0.16757	0.0036589	0.24141	0.2438	0.994673
GO_mf:go_phosphodiesterase_i_activity	5	0.33413	0.0054384	0.48143	0.24383	0.994673
Curated_gene_sets:reactome_dcc_mediated_attractive_signaling	14	0.13601	0.0037033	0.19599	0.24387	0.994673
GO_bp:go_leukocyte_differentiation	469	0.02572	0.0040042	0.037066	0.24389	0.994673
GO_mf:go_mrna_3_utr_au_rich_region_binding	13	0.14971	0.0039283	0.21601	0.24413	0.994673
Curated_gene_sets:reactome_asparagine_n_linked_glycosylation	290	0.032974	0.0040564	0.04758	0.24415	0.994673
GO_bp:go_fc_epsilon_receptor_signaling_pathway	109	0.051269	0.0038854	0.073978	0.24415	0.994673
GO_bp:go_regulation_of_histone_deacetylase_activity	8	0.20833	0.0042887	0.30061	0.24416	0.994673
Curated_gene_sets:darwiche_skin_tumor_promoter_dn	168	0.039682	0.0037276	0.05727	0.24419	0.994673
GO_bp:go_bundle_of_his_cell_to_purkinje_myocyte_signaling	5	0.24874	0.0040486	0.359	0.2442	0.994673
Curated_gene_sets:ross_aml_with_mll_fusions	75	0.062903	0.0039579	0.090813	0.24427	0.994673
GO_bp:go_protein_localization_to_kinetochore	17	0.13243	0.0039732	0.19122	0.2443	0.994673
GO_bp:go_steroid_esterification	14	0.13904	0.0037859	0.20077	0.24431	0.994673
GO_bp:go_nadp_metabolic_process	11	0.16701	0.0040313	0.24118	0.24433	0.994673
GO_bp:go_protein_k63_linked_ubiquitination	46	0.080088	0.0039495	0.11569	0.24439	0.994673
Curated_gene_sets:lu_tumor_vasculature_up	26	0.12029	0.0044621	0.17378	0.24441	0.994673
Curated_gene_sets:reactome_cytosolic_sensors_of_pathogen_associated_dna	58	0.070975	0.0039289	0.10261	0.24456	0.994673
GO_bp:go_positive_regulation_of_nervous_system_development	480	0.025264	0.003978	0.036529	0.24459	0.994673
GO_bp:go_corticosterone_secretion	5	0.31283	0.0050916	0.45242	0.24465	0.994673
Curated_gene_sets:ouillette_cll_13q14_deletion_dn	52	0.077799	0.0040785	0.11255	0.24471	0.994673
Curated_gene_sets:biocarta_agpcr_pathway	10	0.15625	0.003596	0.22604	0.24472	0.994673
GO_bp:go_positive_regulation_of_sequestering_of_calcium_ion	13	0.1442	0.0037836	0.20864	0.24475	0.994673
GO_bp:go_trna_processing	119	0.049094	0.0038864	0.071059	0.24482	0.994673
GO_bp:go_regulation_of_cell_cycle_arrest	102	0.057272	0.0041994	0.082931	0.24491	0.994673
GO_bp:go_positive_regulation_of_vesicle_fusion	9	0.17456	0.0038114	0.25286	0.245	0.994673
GO_bp:go_endothelial_cell_migration	182	0.041203	0.0040271	0.0597	0.24505	0.994673
GO_mf:go_microtubule_binding	219	0.037251	0.0039897	0.054017	0.24523	0.994673
Curated_gene_sets:creighton_akt1_signaling_via_mtor_dn	22	0.1568	0.0053511	0.22744	0.24528	0.994673
GO_bp:go_cochlea_morphogenesis	22	0.12319	0.0042041	0.17872	0.24532	0.994673
GO_mf:go_tat_protein_binding	10	0.15503	0.003568	0.22503	0.24544	0.994673
GO_cc:go_gamma_tubulin_large_complex	8	0.25345	0.0052177	0.36804	0.24552	0.994673
GO_bp:go_negative_regulation_of_embryonic_development	23	0.11631	0.0040582	0.1689	0.24554	0.994673
GO_bp:go_acid_secretion	120	0.048017	0.0038171	0.069736	0.24556	0.994673
GO_bp:go_tetrapyrrole_biosynthetic_process	24	0.11808	0.0042087	0.17153	0.2456	0.994673
GO_cc:go_vacuolar_part	528	0.024316	0.0040103	0.035326	0.24563	0.994673
Curated_gene_sets:glinsky_cancer_death_up	6	0.22223	0.0039622	0.32292	0.24567	0.994673
Curated_gene_sets:shank_tal1_targets_dn	10	0.20526	0.0047242	0.29843	0.24579	0.994673
GO_mf:go_ion_channel_regulator_activity	109	0.053154	0.0040283	0.077307	0.24587	0.994673
GO_bp:go_regulation_of_body_fluid_levels	478	0.025468	0.0040018	0.037044	0.24589	0.994673
GO_bp:go_spindle_elongation	9	0.2109	0.004605	0.30677	0.24589	0.994673
Curated_gene_sets:guo_hex_targets_up	71	0.065965	0.0040388	0.095966	0.24593	0.994673
Curated_gene_sets:theodorou_mammary_tumorigenesis	27	0.1116	0.0042187	0.16239	0.24596	0.994673
Curated_gene_sets:liu_vav3_prostate_carcinogenesis_dn	17	0.10974	0.0032923	0.15969	0.24599	0.994673
GO_mf:go_rho_gtpase_binding	157	0.04219	0.0038324	0.061506	0.24638	0.994673
GO_cc:go_chylomicron	13	0.15528	0.0040745	0.22648	0.24647	0.994673
GO_mf:go_laminin_binding	26	0.12368	0.0045877	0.18059	0.24672	0.994673
GO_bp:go_vacuolar_acidification	23	0.12243	0.0042718	0.17877	0.24673	0.994673
Curated_gene_sets:missiaglia_regulated_by_methylation_up	113	0.050923	0.0039289	0.07438	0.24679	0.994673
GO_cc:go_uniplex_complex	5	0.27791	0.0045234	0.40596	0.24681	0.994673
Curated_gene_sets:pid_nfkappab_atypical_pathway	16	0.14374	0.0041838	0.21004	0.24689	0.994673
GO_bp:go_regulation_of_inositol_1_4_5_trisphosphate_sensitive_calcium_release_channel_activity	5	0.2171	0.0035336	0.31726	0.2469	0.994673
GO_bp:go_stabilization_of_membrane_potential	17	0.14241	0.0042725	0.20813	0.24692	0.994673
Curated_gene_sets:jechlinger_epithelial_to_mesenchymal_transition_up	65	0.057883	0.0033915	0.084612	0.24696	0.994673
GO_bp:go_protein_localization_to_nucleoplasm	11	0.16626	0.0040131	0.24303	0.24696	0.994673
GO_bp:go_penile_erection	10	0.18871	0.0043431	0.27593	0.24703	0.994673
Curated_gene_sets:reactome_mastl_facilitates_mitotic_progression	10	0.13988	0.0032193	0.20461	0.24711	0.994673
Curated_gene_sets:vetter_targets_of_prkca_and_ets1_dn	16	0.12518	0.0036436	0.18338	0.24743	0.994673
GO_bp:go_basic_amino_acid_transmembrane_transport	9	0.17125	0.0037391	0.25088	0.24745	0.994673
GO_bp:go_contact_inhibition	8	0.18019	0.0037095	0.26405	0.24749	0.994673
Curated_gene_sets:sheth_liver_cancer_vs_txnip_loss_pam6	48	0.073794	0.0037172	0.10814	0.2475	0.994673
Curated_gene_sets:reactome_vasopressin_regulates_renal_water_homeostasis_via_aquaporins	42	0.083217	0.0039218	0.12203	0.24765	0.994673
GO_bp:go_innate_immune_response	843	0.019785	0.0040875	0.029028	0.24776	0.994673
GO_bp:go_positive_regulation_of_cell_migration_by_vascular_endothelial_growth_factor_signaling_pathway	7	0.24516	0.0047212	0.35977	0.2478	0.994673
GO_bp:go_pyridine_containing_compound_biosynthetic_process	35	0.091849	0.0039521	0.13481	0.24784	0.994673
GO_bp:go_muscle_cell_migration	79	0.058027	0.0037468	0.085348	0.24829	0.994673
GO_bp:go_substrate_adhesion_dependent_cell_spreading	87	0.054217	0.003673	0.079772	0.24837	0.994673
GO_bp:go_protein_hexamerization	13	0.15395	0.0040394	0.22656	0.24842	0.994673
Curated_gene_sets:reactome_fbxl7_down_regulates_aurka_during_mitotic_entry_and_in_early_mitosis	56	0.080101	0.0043573	0.11793	0.2485	0.994673
Curated_gene_sets:boylan_multiple_myeloma_d_cluster_dn	31	0.096282	0.0038994	0.14179	0.24856	0.994673
GO_mf:go_1_phosphatidylinositol_binding	15	0.13169	0.0037116	0.19407	0.24871	0.994673
GO_mf:go_integrin_binding	122	0.050403	0.0040398	0.074297	0.24876	0.994673
GO_bp:go_cellular_response_to_salt_stress	9	0.14931	0.0032601	0.22013	0.24881	0.994673
Curated_gene_sets:biocarta_cdmac_pathway	16	0.12913	0.0037586	0.19046	0.2489	0.994673
GO_bp:go_regulation_of_transcription_from_rna_polymerase_ii_promoter_involved_in_myocardial_precursor_cell_differentiation	7	0.17495	0.0033691	0.25818	0.24901	0.994673
Curated_gene_sets:kerley_response_to_cisplatin_up	42	0.077885	0.0036705	0.11494	0.24901	0.994673
GO_bp:go_negative_regulation_of_histone_acetylation	14	0.15045	0.0040967	0.22204	0.24902	0.994673
Curated_gene_sets:moserle_ifna_response	31	0.093562	0.0037892	0.13816	0.24915	0.994673
Curated_gene_sets:johansson_gliomagenesis_by_pdgfb_up	55	0.072103	0.0038871	0.10654	0.24928	0.994673
Curated_gene_sets:reactome_intrinsic_pathway_for_apoptosis	50	0.074581	0.0038341	0.11024	0.24935	0.994673
GO_bp:go_negative_regulation_of_neuroblast_proliferation	5	0.28441	0.0046291	0.42058	0.24946	0.994673
Curated_gene_sets:reactome_abc_family_proteins_mediated_transport	101	0.061262	0.0044701	0.090634	0.24955	0.994673
Curated_gene_sets:wang_prostate_cancer_androgen_independent	63	0.065422	0.0037739	0.096795	0.24956	0.994673
Curated_gene_sets:bilanges_serum_sensitive_via_tsc2	30	0.097845	0.0038984	0.14486	0.2497	0.994673
GO_mf:go_3_5_exodeoxyribonuclease_activity	10	0.22389	0.0051527	0.33149	0.24972	0.994673
GO_bp:go_cell_proliferation_involved_in_heart_morphogenesis	17	0.14277	0.0042835	0.21142	0.24974	0.994673
Curated_gene_sets:steger_adipogenesis_up	21	0.094816	0.0031614	0.14041	0.24976	0.994673
Curated_gene_sets:rickman_head_and_neck_cancer_a	92	0.058893	0.0041022	0.087291	0.24995	0.994673
Curated_gene_sets:reactome_chondroitin_sulfate_biosynthesis	17	0.12669	0.0038011	0.18781	0.24997	0.994673
GO_bp:go_regulation_of_glycogen_catabolic_process	6	0.27569	0.0049153	0.40866	0.24997	0.994673
GO_bp:go_polyol_metabolic_process	62	0.065397	0.0037425	0.096974	0.25004	0.994673
Curated_gene_sets:reactome_metal_ion_slc_transporters	25	0.10386	0.0037779	0.15401	0.25005	0.994673
GO_bp:go_corticosteroid_receptor_signaling_pathway	15	0.13735	0.0038711	0.20369	0.25006	0.994673
Curated_gene_sets:cui_glucose_deprivation	61	0.068637	0.0038962	0.10181	0.25011	0.994673
GO_cc:go_p_body	81	0.05758	0.0037645	0.085422	0.25014	0.994673
GO_bp:go_myotube_differentiation	94	0.052157	0.0036721	0.077378	0.25015	0.994673
GO_bp:go_cytoplasmic_translational_elongation	10	0.18486	0.0042547	0.27431	0.25018	0.994673
GO_bp:go_smooth_muscle_contraction	102	0.052855	0.0038755	0.078442	0.25022	0.994673
Curated_gene_sets:reactome_processing_of_smdt1	16	0.14514	0.0042246	0.21551	0.25033	0.994673
GO_bp:go_positive_regulation_of_fibroblast_apoptotic_process	8	0.1832	0.0037715	0.27216	0.25044	0.994673
GO_bp:go_viral_translation	13	0.12132	0.0031833	0.18025	0.25046	0.994673
GO_bp:go_nucleotide_sugar_biosynthetic_process	21	0.10841	0.0036145	0.16112	0.25054	0.994673
Curated_gene_sets:pid_era_genomic_pathway	64	0.069046	0.0040143	0.1027	0.25069	0.994673
GO_bp:go_negative_regulation_of_adherens_junction_organization	16	0.13136	0.0038234	0.19542	0.25075	0.994673
GO_bp:go_pyrimidine_nucleoside_triphosphate_biosynthetic_process	16	0.12727	0.0037044	0.18955	0.25099	0.994673
GO_mf:go_peptide_alpha_n_acetyltransferase_activity	11	0.14395	0.0034746	0.2144	0.25099	0.994673
Curated_gene_sets:smirnov_response_to_ir_6hr_up	161	0.044277	0.0040724	0.065976	0.25108	0.994673
GO_bp:go_nucleotide_excision_repair_dna_gap_filling	23	0.12098	0.0042211	0.18052	0.25139	0.994673
Curated_gene_sets:reactome_pi_metabolism	79	0.053762	0.0034714	0.080239	0.25143	0.994673
Curated_gene_sets:reactome_disinhibition_of_snare_formation	5	0.2222	0.0036166	0.33169	0.25146	0.994673
Curated_gene_sets:reactome_pka_activation_in_glucagon_signalling	16	0.12473	0.0036307	0.18621	0.25148	0.994673
GO_mf:go_n_acetyllactosaminide_beta_1_3_n_acetylglucosaminyltransferase_activity	8	0.22724	0.0046781	0.33941	0.25159	0.994673
Curated_gene_sets:rutella_response_to_hgf_dn	223	0.034134	0.0036888	0.051005	0.25168	0.994673
Curated_gene_sets:zhu_cmv_24_hr_up	79	0.059002	0.0038097	0.088187	0.25174	0.994673
GO_bp:go_blastocyst_development	93	0.05107	0.0035765	0.076359	0.25181	0.994673
GO_bp:go_primary_amino_compound_metabolic_process	7	0.22147	0.0042648	0.33138	0.25197	0.994673
GO_bp:go_neuron_projection_extension	145	0.042084	0.0036749	0.062985	0.25202	0.994673
GO_mf:go_cytoskeletal_adaptor_activity	13	0.14667	0.0038486	0.21953	0.25203	0.994673
GO_bp:go_response_to_cisplatin	8	0.16984	0.0034964	0.25431	0.25211	0.994673
Curated_gene_sets:darwiche_papilloma_risk_high_dn	164	0.038996	0.0036197	0.058394	0.25214	0.994673
GO_bp:go_regulation_of_epithelial_cell_migration	198	0.037617	0.0038331	0.056337	0.25217	0.994673
GO_cc:go_periciliary_membrane_compartment	5	0.20811	0.0033873	0.31194	0.25235	0.994673
Curated_gene_sets:lee_liver_cancer_acox1_up	64	0.059531	0.0034612	0.089321	0.25256	0.994673
GO_mf:go_trna_cytosine_5__methyltransferase_activity	4	0.19981	0.0029089	0.29983	0.25258	0.994673
GO_bp:go_thioester_metabolic_process	47	0.073213	0.0036494	0.10992	0.25269	0.994673
GO_bp:go_regulation_of_bile_acid_metabolic_process	12	0.14186	0.0035764	0.213	0.2527	0.994673
GO_bp:go_negative_regulation_of_oxidative_stress_induced_intrinsic_apoptotic_signaling_pathway	17	0.12472	0.0037417	0.18753	0.25301	0.994673
Curated_gene_sets:ruan_response_to_tnf_dn	76	0.060018	0.0038014	0.09028	0.25309	0.994673
Curated_gene_sets:lim_mammary_luminal_mature_dn	92	0.057036	0.0039729	0.0858	0.25311	0.994673
Curated_gene_sets:reactome_activation_of_puma_and_translocation_to_mitochondria	9	0.15064	0.0032892	0.22663	0.25313	0.994673
GO_bp:go_actin_modification	4	0.29624	0.0043127	0.44607	0.25332	0.994673
GO_mf:go_jun_kinase_binding	8	0.17595	0.0036221	0.26511	0.25345	0.994673
GO_bp:go_monocarboxylic_acid_biosynthetic_process	183	0.037929	0.0037171	0.057156	0.25348	0.994673
Curated_gene_sets:reactome_stabilization_of_p53	58	0.077559	0.0042934	0.11689	0.25351	0.994673
Curated_gene_sets:nakamura_metastasis	44	0.083726	0.0040384	0.12625	0.25361	0.994673
GO_cc:go_euchromatin	30	0.093345	0.003719	0.14076	0.25362	0.994673
Curated_gene_sets:sakai_chronic_hepatitis_vs_liver_cancer_dn	34	0.085294	0.0036174	0.12867	0.2537	0.994673
Curated_gene_sets:weigel_oxidative_stress_by_tbh_and_h2o2	35	0.088826	0.0038221	0.13404	0.25378	0.994673
GO_cc:go_mitochondrial_crista	6	0.19194	0.0034221	0.28969	0.25381	0.994673
Curated_gene_sets:wang_metastasis_of_breast_cancer_esr1_up	22	0.11609	0.0039618	0.17532	0.25394	0.994673
GO_bp:go_regulation_of_renal_system_process	30	0.094819	0.0037778	0.1432	0.25395	0.994673
GO_bp:go_protein_localization_to_early_endosome	10	0.16557	0.0038107	0.25057	0.25438	0.994673
GO_bp:go_detoxification	119	0.05231	0.004141	0.079193	0.25446	0.994673
GO_bp:go_regulation_of_viral_entry_into_host_cell	29	0.096901	0.0037959	0.14671	0.25447	0.994673
GO_cc:go_transporter_complex	309	0.03088	0.0039192	0.046757	0.25449	0.994673
GO_bp:go_regulation_of_inflammatory_response	301	0.030073	0.0037679	0.045535	0.25449	0.994673
GO_mf:go_oxidoreductase_activity_acting_on_a_sulfur_group_of_donors_disulfide_as_acceptor	9	0.1671	0.0036486	0.25304	0.25451	0.994673
GO_bp:go_positive_regulation_of_monocyte_chemotaxis	15	0.1238	0.0034892	0.18748	0.25451	0.994673
Curated_gene_sets:gentile_uv_response_cluster_d5	36	0.095216	0.004155	0.14423	0.25457	0.994673
Curated_gene_sets:reactome_myd88_cascade_initiated_on_plasma_membrane	76	0.059211	0.0037502	0.089697	0.25459	0.994673
GO_bp:go_righting_reflex	8	0.16714	0.0034407	0.25342	0.25479	0.994673
GO_bp:go_rhythmic_behavior	43	0.087048	0.0041507	0.13199	0.25479	0.994673
GO_bp:go_cellular_detoxification_of_aldehyde	5	0.27863	0.004535	0.4227	0.2549	0.994673
GO_mf:go_myosin_heavy_chain_binding	11	0.15766	0.0038054	0.23928	0.25499	0.994673
GO_bp:go_retinal_cone_cell_differentiation	11	0.19781	0.0047748	0.30033	0.25507	0.994673
GO_bp:go_cellular_ketone_metabolic_process	186	0.039052	0.0038581	0.059337	0.25523	0.994673
Curated_gene_sets:sesto_response_to_uv_c8	67	0.061496	0.003658	0.093477	0.25531	0.994673
GO_bp:go_nuclear_envelope_organization	51	0.074455	0.0038656	0.1132	0.25536	0.994673
GO_bp:go_regulation_of_microvillus_organization	12	0.1388	0.0034991	0.21124	0.25558	0.994673
GO_cc:go_clathrin_coated_pit	65	0.064507	0.0037795	0.098218	0.25567	0.994673
GO_bp:go_cholesterol_efflux	41	0.085497	0.003981	0.13019	0.25569	0.994673
GO_bp:go_positive_regulation_of_chromosome_separation	11	0.18095	0.0043677	0.27561	0.25575	0.994673
GO_bp:go_regulation_of_cell_projection_organization	607	0.02123	0.003746	0.03234	0.25577	0.994673
Curated_gene_sets:aston_major_depressive_disorder_dn	147	0.042855	0.0037678	0.065299	0.25583	0.994673
GO_cc:go_filopodium	95	0.05399	0.0038212	0.082303	0.25592	0.994673
Curated_gene_sets:reactome_receptor_mediated_mitophagy	10	0.2101	0.0048354	0.32031	0.25594	0.994673
Curated_gene_sets:yao_temporal_response_to_progesterone_cluster_4	15	0.12623	0.0035577	0.19247	0.25597	0.994673
Curated_gene_sets:kim_wt1_targets_12hr_up	163	0.041217	0.0038143	0.062875	0.25606	0.994673
Curated_gene_sets:reactome_shc1_events_in_egfr_signaling	15	0.13508	0.0038072	0.20608	0.25608	0.994673
GO_bp:go_microtubule_based_process	674	0.020203	0.0037495	0.030853	0.2563	0.994673
Curated_gene_sets:kegg_n_glycan_biosynthesis	44	0.081416	0.003927	0.12436	0.25634	0.994673
GO_bp:go_retinoic_acid_metabolic_process	17	0.16821	0.0050467	0.25722	0.25658	0.994673
Curated_gene_sets:reactome_gdp_fucose_biosynthesis	6	0.31414	0.0056008	0.48039	0.25659	0.994673
GO_bp:go_regulation_of_cysteine_type_endopeptidase_activity_involved_in_execution_phase_of_apoptosis	5	0.20158	0.003281	0.30836	0.25665	0.994673
GO_bp:go_kidney_mesenchyme_development	18	0.11579	0.0035746	0.17721	0.25675	0.994673
Curated_gene_sets:wang_response_to_forskolin_dn	9	0.17403	0.0037998	0.2664	0.25681	0.994673
Curated_gene_sets:reactome_regulation_of_mecp2_expression_and_activity	29	0.090714	0.0035536	0.13891	0.25687	0.994673
GO_mf:go_camp_dependent_protein_kinase_activity	6	0.22364	0.0039873	0.34251	0.2569	0.994673
Curated_gene_sets:hoshida_liver_cancer_late_recurrence_dn	64	0.063987	0.0037202	0.098037	0.25699	0.994673
GO_bp:go_t_cell_migration	52	0.073144	0.0038345	0.11212	0.25709	0.994673
Curated_gene_sets:bogni_treatment_related_myeloid_leukemia_dn	29	0.10252	0.0040159	0.15717	0.25713	0.994673
GO_bp:go_antigen_processing_and_presentation_of_peptide_antigen_via_mhc_class_ib	9	0.18957	0.0041392	0.29076	0.25721	0.994673
Curated_gene_sets:rutella_response_to_hgf_up	386	0.02593	0.0036706	0.039779	0.25725	0.994673
GO_bp:go_regulation_of_synaptic_vesicle_clustering	8	0.18252	0.0037574	0.28008	0.25731	0.994673
GO_mf:go_chromatin_dna_binding	110	0.048783	0.0037138	0.07487	0.25735	0.994673
Curated_gene_sets:nakamura_adipogenesis_late_up	94	0.054924	0.0038669	0.08431	0.25738	0.994673
GO_mf:go_peptidase_activator_activity	36	0.087461	0.0038166	0.13427	0.25741	0.994673
GO_bp:go_negative_regulation_of_peptidyl_lysine_acetylation	17	0.13345	0.0040038	0.20495	0.25748	0.994673
Curated_gene_sets:reactome_aryl_hydrocarbon_receptor_signalling	7	0.25736	0.004956	0.39537	0.25755	0.994673
GO_mf:go_adenosine_deaminase_activity	12	0.13423	0.003384	0.20624	0.25758	0.994673
Curated_gene_sets:astier_integrin_signaling	52	0.06501	0.0034081	0.099916	0.25764	0.994673
Curated_gene_sets:kurokawa_liver_cancer_early_recurrence_dn	6	0.20067	0.0035779	0.30873	0.25786	0.994673
Curated_gene_sets:sasaki_adult_t_cell_leukemia	156	0.041833	0.003788	0.064364	0.25787	0.994673
GO_bp:go_positive_regulation_of_anion_transport	46	0.07645	0.0037701	0.11772	0.25803	0.994673
Curated_gene_sets:reactome_pi5p_regulates_tp53_acetylation	9	0.16535	0.0036104	0.25479	0.25818	0.994673
GO_cc:go_intercalated_disc	48	0.07321	0.0036878	0.11283	0.25823	0.994673
GO_bp:go_convergent_extension_involved_in_axis_elongation	6	0.27221	0.0048533	0.41988	0.2584	0.994673
GO_mf:go_oxidoreductase_activity_acting_on_peroxide_as_acceptor	53	0.076028	0.0040237	0.11728	0.25841	0.994673
Curated_gene_sets:biocarta_rac1_pathway	21	0.10187	0.0033967	0.15728	0.25858	0.994673
GO_bp:go_cell_matrix_adhesion	204	0.035364	0.0036571	0.054596	0.25859	0.994673
Curated_gene_sets:biocarta_hbx_pathway	7	0.14263	0.0027466	0.22023	0.25861	0.994673
GO_bp:go_vascular_endothelial_growth_factor_signaling_pathway	34	0.097252	0.0041245	0.15017	0.25862	0.994673
GO_bp:go_innate_immune_response_in_mucosa	20	0.17415	0.0056666	0.26892	0.25863	0.994673
Curated_gene_sets:reactome_kinesins	57	0.064788	0.0035555	0.10008	0.25869	0.994673
GO_bp:go_dna_dealkylation_involved_in_dna_repair	10	0.16518	0.0038015	0.25523	0.25876	0.994673
GO_bp:go_cyclic_nucleotide_mediated_signaling	199	0.03702	0.0037817	0.057223	0.25884	0.994673
GO_bp:go_positive_regulation_of_calcium_ion_transmembrane_transporter_activity	34	0.081809	0.0034695	0.12649	0.2589	0.994673
GO_bp:go_cell_division	561	0.022205	0.0037714	0.034334	0.25891	0.994673
GO_bp:go_neuron_maturation	46	0.082791	0.0040828	0.12803	0.25894	0.994673
Curated_gene_sets:lei_myb_targets	304	0.030415	0.0038294	0.04707	0.25909	0.994673
Curated_gene_sets:peart_hdac_proliferation_cluster_up	51	0.074478	0.0038668	0.11537	0.25929	0.994673
GO_mf:go_phosphorylase_kinase_activity	3	0.67004	0.008448	1.0382	0.25935	0.994673
GO_cc:go_phosphorylase_kinase_complex	3	0.67004	0.008448	1.0382	0.25935	0.994673
GO_bp:go_regulation_of_anoikis	24	0.10721	0.003821	0.16614	0.25937	0.994673
GO_bp:go_3_utr_mediated_mrna_destabilization	15	0.13389	0.0037735	0.20748	0.25937	0.994673
GO_bp:go_cysteine_biosynthetic_process	6	0.23428	0.004177	0.36317	0.25944	0.994673
GO_mf:go_phosphatidylcholine_sterol_o_acyltransferase_activator_activity	6	0.20427	0.003642	0.31667	0.25945	0.994673
GO_bp:go_mesenchymal_stem_cell_maintenance_involved_in_nephron_morphogenesis	6	0.22862	0.0040762	0.35446	0.25947	0.994673
Curated_gene_sets:reactome_muscarinic_acetylcholine_receptors	5	0.21658	0.0035251	0.33588	0.25953	0.994673
Curated_gene_sets:mullighan_npm1_mutated_signature_1_up	239	0.032878	0.0036768	0.050999	0.25957	0.994673
GO_bp:go_sprouting_angiogenesis	106	0.049926	0.0037315	0.077447	0.25958	0.994673
GO_bp:go_glutamate_secretion	42	0.080152	0.0037773	0.12435	0.2596	0.994673
GO_bp:go_regulation_of_lipopolysaccharide_mediated_signaling_pathway	24	0.11463	0.0040855	0.17785	0.25962	0.994673
GO_bp:go_neural_plate_anterior_posterior_regionalization	5	0.23421	0.003812	0.36341	0.25964	0.994673
Curated_gene_sets:reactome_gene_and_protein_expression_by_jak_stat_signaling_after_interleukin_12_stimulation	37	0.080964	0.0035817	0.12567	0.25972	0.994673
GO_bp:go_negative_regulation_of_synaptic_vesicle_exocytosis	4	0.26754	0.003895	0.41537	0.25976	0.994673
Curated_gene_sets:lee_intrathymic_t_progenitor	18	0.13394	0.0041347	0.20798	0.2598	0.994673
GO_cc:go_multivesicular_body_lumen	7	0.20413	0.0039309	0.31725	0.25998	0.994673
Curated_gene_sets:reactome_rip_mediated_nfkb_activation_via_zbp1	15	0.1287	0.0036271	0.20008	0.26005	0.994673
Curated_gene_sets:graham_normal_quiescent_vs_normal_dividing_up	63	0.073486	0.0042391	0.11425	0.26005	0.994673
Curated_gene_sets:reactome_activation_of_rac1	11	0.17163	0.0041427	0.26688	0.26009	0.994673
Curated_gene_sets:bohn_primary_immunodeficiency_syndrom_dn	37	0.077855	0.0034442	0.12111	0.26017	0.994673
GO_bp:go_positive_regulation_of_dendrite_morphogenesis	30	0.087213	0.0034747	0.13572	0.26025	0.994673
GO_bp:go_aldosterone_secretion	5	0.20552	0.0033451	0.31986	0.26027	0.994673
GO_bp:go_cellular_response_to_parathyroid_hormone_stimulus	7	0.21111	0.0040653	0.32858	0.26028	0.994673
Curated_gene_sets:wang_metastasis_of_breast_cancer	13	0.13798	0.0036205	0.21482	0.26034	0.994673
GO_bp:go_positive_regulation_of_lipid_catabolic_process	20	0.124	0.0040348	0.19307	0.26036	0.994673
GO_bp:go_receptor_clustering	52	0.073641	0.0038605	0.11476	0.26054	0.994673
Curated_gene_sets:reactome_lagging_strand_synthesis	19	0.12626	0.0040044	0.19681	0.2606	0.994673
Curated_gene_sets:flotho_pediatric_all_therapy_response_dn	28	0.093791	0.0036103	0.14622	0.26062	0.994673
GO_bp:go_gliogenesis	266	0.030428	0.0035872	0.047441	0.26064	0.994673
Curated_gene_sets:reactome_competing_endogenous_rnas_cernas_regulate_pten_translation	8	0.15551	0.0032014	0.2425	0.26068	0.994673
GO_mf:go_glycerol_transmembrane_transporter_activity	6	0.21158	0.0037723	0.32994	0.26068	0.994673
GO_bp:go_glycerol_transport	6	0.21158	0.0037723	0.32994	0.26068	0.994673
Curated_gene_sets:mody_hippocampus_prenatal	39	0.099029	0.0044975	0.15445	0.26071	0.994673
Curated_gene_sets:turashvili_breast_lobular_carcinoma_vs_ductal_normal_up	63	0.066176	0.0038175	0.10323	0.26075	0.994673
Curated_gene_sets:mikkelsen_ips_lcp_with_h3k4me3	159	0.040571	0.0037085	0.06331	0.26082	0.994673
Curated_gene_sets:reactome_jnk_c_jun_kinases_phosphorylation_and_activation_mediated_by_activated_human_tak1	19	0.11267	0.0035734	0.17584	0.26086	0.994673
Curated_gene_sets:yao_temporal_response_to_progesterone_cluster_1	63	0.063241	0.0036481	0.098792	0.26105	0.994673
GO_bp:go_malate_metabolic_process	8	0.17924	0.0036899	0.28006	0.26109	0.994673
GO_bp:go_negative_regulation_of_lymphocyte_apoptotic_process	29	0.093525	0.0036637	0.14616	0.26113	0.994673
Curated_gene_sets:reactome_processive_synthesis_on_the_lagging_strand	14	0.14561	0.0039649	0.22761	0.26117	0.994673
Curated_gene_sets:tesar_alk_targets_human_es_4d_dn	5	0.18947	0.0030839	0.29624	0.26122	0.994673
GO_bp:go_divalent_inorganic_anion_homeostasis	13	0.12736	0.0033419	0.19914	0.26123	0.994673
GO_bp:go_tetrahydrofolate_biosynthetic_process	6	0.20189	0.0035995	0.31586	0.26136	0.994673
GO_mf:go_ccr1_chemokine_receptor_binding	5	0.26487	0.004311	0.4144	0.26136	0.994673
Curated_gene_sets:nikolsky_breast_cancer_7p22_amplicon	37	0.16618	0.0073515	0.26002	0.26138	0.994673
GO_bp:go_amino_acid_betaine_transport	5	0.22899	0.003727	0.35833	0.26141	0.994673
Curated_gene_sets:kegg_histidine_metabolism	26	0.10881	0.0040363	0.17029	0.26143	0.994673
GO_bp:go_regulation_of_short_term_neuronal_synaptic_plasticity	13	0.13328	0.003497	0.2086	0.26145	0.994673
GO_bp:go_phagosome_lysosome_fusion	7	0.19032	0.0036651	0.29832	0.26175	0.994673
GO_bp:go_chemosensory_behavior	17	0.10398	0.0031196	0.16299	0.26176	0.994673
GO_bp:go_regulation_of_membrane_repolarization_during_action_potential	7	0.15399	0.0029654	0.2414	0.26178	0.994673
Curated_gene_sets:bystrykh_hematopoiesis_stem_cell_scp2_qtl_trans	26	0.10538	0.0039091	0.16524	0.26182	0.994673
GO_mf:go_nerve_growth_factor_binding	5	0.23455	0.0038176	0.36781	0.26184	0.994673
Curated_gene_sets:reactome_condensation_of_prophase_chromosomes	69	0.076596	0.0046234	0.12014	0.26189	0.994673
Curated_gene_sets:schwab_targets_of_bmyb_polymorphic_variants_up	11	0.15995	0.0038608	0.25096	0.26195	0.994673
GO_bp:go_regulation_of_protein_k63_linked_ubiquitination	10	0.13288	0.0030583	0.20857	0.26203	0.994673
GO_mf:go_transferrin_receptor_binding	8	0.15411	0.0031725	0.24227	0.26236	0.994673
GO_bp:go_modulation_of_excitatory_postsynaptic_potential	38	0.078664	0.0035266	0.12369	0.2624	0.994673
GO_bp:go_muscle_fiber_development	62	0.062871	0.003598	0.098859	0.26241	0.994673
Curated_gene_sets:boylan_multiple_myeloma_d_up	88	0.051641	0.0035184	0.081224	0.26246	0.994673
Curated_gene_sets:caffarel_response_to_thc_24hr_3_up	8	0.18477	0.0038037	0.29067	0.2625	0.994673
Curated_gene_sets:biocarta_plcd_pathway	4	0.26414	0.0038454	0.41597	0.26272	0.994673
Curated_gene_sets:pid_il2_pi3k_pathway	33	0.076617	0.0032013	0.12066	0.26273	0.994673
Curated_gene_sets:bandres_response_to_carmustin_mgmt_48hr_up	17	0.10954	0.0032865	0.17266	0.2629	0.994673
Curated_gene_sets:yao_temporal_response_to_progesterone_cluster_15	29	0.10039	0.0039326	0.15825	0.26293	0.994673
GO_bp:go_urate_transport	4	0.21927	0.0031921	0.34572	0.26297	0.994673
GO_cc:go_filamentous_actin	24	0.10035	0.0035767	0.15823	0.26298	0.994673
GO_bp:go_isoprenoid_biosynthetic_process	24	0.099826	0.0035579	0.15741	0.26299	0.994673
GO_cc:go_bleb	9	0.17167	0.0037483	0.27086	0.26311	0.994673
Curated_gene_sets:nadler_obesity_up	55	0.069118	0.0037262	0.10911	0.26322	0.994673
Curated_gene_sets:davicioni_pax_foxo1_signature_in_arms_dn	19	0.12024	0.0038136	0.1899	0.26331	0.994673
GO_cc:go_acetylcholine_gated_channel_complex	17	0.15202	0.0045608	0.24016	0.26338	0.994673
GO_bp:go_gonadal_mesoderm_development	2	0.48607	0.005004	0.76848	0.26353	0.994673
GO_bp:go_regulation_of_lipid_transporter_activity	2	0.35378	0.0036421	0.55935	0.26354	0.994673
GO_mf:go_translation_initiation_factor_activity	45	0.067269	0.0032811	0.10637	0.26356	0.994673
GO_bp:go_potassium_ion_homeostasis	29	0.097352	0.0038136	0.15395	0.26358	0.994673
Curated_gene_sets:bhat_esr1_targets_via_akt1_dn	83	0.054128	0.0035821	0.08561	0.26361	0.994673
GO_bp:go_regulation_of_endoplasmic_reticulum_stress_induced_intrinsic_apoptotic_signaling_pathway	31	0.093644	0.0037925	0.14814	0.26366	0.994673
Curated_gene_sets:abraham_alpc_vs_multiple_myeloma_dn	20	0.11382	0.0037037	0.18012	0.26373	0.994673
GO_mf:go_dipeptidase_activity	16	0.11912	0.0034673	0.18859	0.26382	0.994673
GO_cc:go_endoplasmic_reticulum_tubular_network	17	0.11848	0.0035546	0.18759	0.26384	0.994673
GO_bp:go_stress_activated_protein_kinase_signaling_cascade	281	0.029815	0.0036112	0.047215	0.26387	0.994673
Curated_gene_sets:oswald_hematopoietic_stem_cell_in_collagen_gel_dn	259	0.031724	0.0036911	0.050237	0.26387	0.994673
Curated_gene_sets:kegg_cell_adhesion_molecules_cams	123	0.04942	0.003977	0.078268	0.26389	0.994673
GO_mf:go_motor_activity	127	0.043564	0.003562	0.068996	0.2639	0.994673
Curated_gene_sets:odonnell_tfrc_targets_up	341	0.027883	0.0037144	0.044173	0.26395	0.994673
GO_bp:go_renal_system_process_involved_in_regulation_of_blood_volume	14	0.13832	0.0037662	0.21917	0.264	0.994673
GO_cc:go_nuclear_chromosome_telomeric_region	120	0.046721	0.003714	0.07405	0.26405	0.994673
GO_mf:go_n_acyltransferase_activity	93	0.053739	0.0037635	0.085175	0.26405	0.994673
Curated_gene_sets:marson_bound_by_foxp3_unstimulated	1110	0.016036	0.0037732	0.025425	0.26412	0.994673
GO_bp:go_regulation_of_postsynaptic_neurotransmitter_receptor_activity	13	0.14361	0.0037682	0.22771	0.26414	0.994673
Curated_gene_sets:pangas_tumor_suppression_by_smad1_and_smad5_dn	140	0.042117	0.0036144	0.066783	0.26414	0.994673
GO_bp:go_regulation_of_anion_transport	86	0.057086	0.0038452	0.09061	0.26435	0.994673
GO_bp:go_regulation_of_blood_volume_by_renin_angiotensin	7	0.14952	0.0028794	0.23735	0.26436	0.994673
GO_bp:go_chondroitin_sulfate_biosynthetic_process	23	0.10202	0.0035596	0.16196	0.26439	0.994673
GO_mf:go_phosphatidylinositol_trisphosphate_phosphatase_activity	5	0.2393	0.0038949	0.37998	0.26443	0.994673
Curated_gene_sets:park_osteoblast_differentiation_by_phenylamil_up	10	0.1726	0.0039724	0.27411	0.26446	0.994673
GO_bp:go_mammary_gland_alveolus_development	18	0.1143	0.0035286	0.18165	0.2646	0.994673
Curated_gene_sets:reactome_regulation_of_pten_stability_and_activity	69	0.065793	0.0039713	0.10458	0.26464	0.994673
GO_bp:go_positive_regulation_of_microglial_cell_activation	12	0.16175	0.0040778	0.2573	0.26479	0.994673
Curated_gene_sets:ono_foxp3_targets_up	20	0.11136	0.0036236	0.17714	0.26479	0.994673
Curated_gene_sets:bhattacharya_embryonic_stem_cell	77	0.052329	0.003336	0.083255	0.26483	0.994673
Curated_gene_sets:grade_colon_and_rectal_cancer_up	275	0.02993	0.0035869	0.047673	0.26507	0.994673
GO_bp:go_chromatin_assembly_or_disassembly	165	0.044852	0.0041758	0.071447	0.26508	0.994673
GO_bp:go_regulation_of_protein_targeting_to_membrane	34	0.083053	0.0035223	0.13236	0.26517	0.994673
GO_bp:go_negative_regulation_of_blood_vessel_diameter	76	0.057884	0.0036662	0.092327	0.26535	0.994673
GO_bp:go_regulation_of_platelet_aggregation	16	0.11524	0.0033544	0.18386	0.2654	0.994673
GO_bp:go_glial_cell_differentiation	198	0.035042	0.0035707	0.05596	0.2656	0.994673
Curated_gene_sets:chiaretti_t_all_refractory_to_therapy	28	0.086097	0.0033141	0.13751	0.26562	0.994673
Curated_gene_sets:woo_liver_cancer_recurrence_dn	73	0.05817	0.0036111	0.092911	0.26564	0.994673
GO_mf:go_long_chain_fatty_acid_binding	14	0.13348	0.0036346	0.21323	0.26566	0.994673
GO_bp:go_negative_regulation_of_protein_import_into_nucleus	12	0.13907	0.003506	0.22222	0.26572	0.994673
Curated_gene_sets:myllykangas_amplification_hot_spot_8	12	0.14862	0.0037469	0.2375	0.26573	0.994673
Curated_gene_sets:biocarta_ccr5_pathway	16	0.11644	0.0033893	0.18609	0.26575	0.994673
GO_mf:go_hormone_binding	98	0.051669	0.003714	0.082583	0.26577	0.994673
GO_bp:go_dense_core_granule_transport	8	0.16971	0.0034938	0.27137	0.26586	0.994673
GO_bp:go_adaptation_of_signaling_pathway	17	0.11467	0.0034403	0.18343	0.26595	0.994673
GO_bp:go_positive_regulation_of_nucleotide_biosynthetic_process	18	0.14364	0.0044343	0.22981	0.26598	0.994673
GO_bp:go_viral_budding	23	0.11273	0.0039333	0.18038	0.26601	0.994673
GO_bp:go_trna_wobble_uridine_modification	16	0.13144	0.003826	0.21042	0.2661	0.994673
GO_bp:go_protein_heterooligomerization	133	0.045691	0.0038225	0.073181	0.2662	0.994673
GO_bp:go_b_cell_receptor_signaling_pathway	53	0.066727	0.0035315	0.10687	0.2662	0.994673
GO_mf:go_translation_repressor_activity	22	0.091825	0.0031336	0.14709	0.26623	0.994673
GO_bp:go_vascular_endothelial_cell_proliferation	17	0.12039	0.0036121	0.19294	0.26633	0.994673
Curated_gene_sets:biocarta_fbw7_pathway	9	0.17462	0.0038128	0.28006	0.26648	0.994673
GO_bp:go_signal_complex_assembly	8	0.16488	0.0033944	0.2645	0.26652	0.994673
Curated_gene_sets:reactome_shc1_events_in_erbb2_signaling	21	0.10437	0.0034801	0.16744	0.26653	0.994673
GO_bp:go_regulation_of_mammary_gland_epithelial_cell_proliferation	14	0.13908	0.0037869	0.22314	0.26656	0.994673
GO_bp:go_positive_regulation_of_b_cell_receptor_signaling_pathway	7	0.17887	0.0034445	0.28701	0.26658	0.994673
Curated_gene_sets:reactome_regulation_of_tp53_activity_through_acetylation	29	0.087962	0.0034458	0.14126	0.26676	0.994673
GO_bp:go_regulation_of_membrane_potential	392	0.025429	0.0036269	0.040845	0.26679	0.994673
Curated_gene_sets:hernandez_aberrant_mitosis_by_docetacel_4nm_dn	6	0.18067	0.0032213	0.29028	0.26684	0.994673
GO_mf:go_long_chain_fatty_acyl_coa_binding	6	0.16816	0.0029982	0.27033	0.26696	0.994673
Curated_gene_sets:biocarta_lair_pathway	17	0.11049	0.0033149	0.17775	0.26711	0.994673
Curated_gene_sets:reactome_opioid_signalling	84	0.053691	0.0035744	0.086434	0.26725	0.994673
Curated_gene_sets:reactome_dectin_1_mediated_noncanonical_nf_kb_signaling	61	0.071267	0.0040455	0.11476	0.2673	0.994673
Curated_gene_sets:reactome_tnfr1_induced_nfkappab_signaling_pathway	26	0.11302	0.0041923	0.182	0.26732	0.994673
GO_bp:go_lung_epithelium_development	36	0.080862	0.0035286	0.13022	0.26732	0.994673
Curated_gene_sets:reactome_toll_like_receptor_tlr1:tlr2_cascade	88	0.052334	0.0035657	0.084319	0.26741	0.994673
Curated_gene_sets:singh_nfe2l2_targets	13	0.12604	0.0033073	0.20311	0.26745	0.994673
Curated_gene_sets:graham_cml_dividing_vs_normal_quiescent_up	175	0.038228	0.0036644	0.061646	0.26759	0.994673
GO_bp:go_eosinophil_chemotaxis	20	0.134	0.0043602	0.21637	0.26787	0.994673
GO_bp:go_retinal_rod_cell_development	8	0.2138	0.0044013	0.34524	0.26788	0.994673
GO_bp:go_negative_regulation_of_immunoglobulin_production	9	0.22856	0.0049904	0.36909	0.26788	0.994673
Curated_gene_sets:zirn_tretinoin_response_dn	5	0.22668	0.0036894	0.36609	0.26791	0.994673
GO_bp:go_oxidative_rna_demethylation	5	0.21155	0.0034432	0.34189	0.26804	0.994673
GO_mf:go_oxidative_rna_demethylase_activity	5	0.21155	0.0034432	0.34189	0.26804	0.994673
GO_bp:go_nucleotide_sugar_metabolic_process	18	0.13031	0.004023	0.21071	0.26815	0.994673
GO_bp:go_melanin_biosynthetic_process	18	0.12227	0.0037746	0.19771	0.26815	0.994673
GO_bp:go_positive_regulation_of_intracellular_steroid_hormone_receptor_signaling_pathway	13	0.16357	0.004292	0.26453	0.26817	0.994673
GO_cc:go_cell_leading_edge	374	0.024755	0.0034504	0.04006	0.26831	0.994673
GO_bp:go_negative_regulation_of_trophoblast_cell_migration	4	0.21785	0.0031716	0.35265	0.26837	0.994673
GO_bp:go_regulation_of_execution_phase_of_apoptosis	36	0.081545	0.0035584	0.13204	0.26843	0.994673
GO_bp:go_regulation_of_protein_maturation	60	0.063726	0.0035878	0.10319	0.26844	0.994673
GO_bp:go_myeloid_cell_differentiation	381	0.025456	0.0035805	0.041272	0.2687	0.994673
Curated_gene_sets:reactome_regulation_by_c_flip	11	0.17092	0.0041257	0.27721	0.26876	0.994673
Curated_gene_sets:reactome_autophagy	102	0.052445	0.0038455	0.085098	0.26886	0.994673
GO_bp:go_vasculogenesis	69	0.056767	0.0034265	0.092139	0.26892	0.994673
GO_mf:go_phosphatidylinositol_3_kinase_regulator_activity	17	0.10167	0.0030503	0.16503	0.26893	0.994673
GO_bp:go_cellular_modified_amino_acid_catabolic_process	27	0.10324	0.0039025	0.16761	0.26897	0.994673
GO_bp:go_negative_regulation_of_adenylate_cyclase_activity	16	0.11509	0.0033499	0.18693	0.26905	0.994673
GO_bp:go_regulation_of_microtubule_motor_activity	10	0.14531	0.0033442	0.23605	0.26909	0.994673
Curated_gene_sets:reactome_activation_of_nf_kappab_in_b_cells	67	0.066814	0.0039743	0.10859	0.2692	0.994673
GO_bp:go_regulation_of_lipid_transport	103	0.050528	0.003723	0.082141	0.26924	0.994673
Curated_gene_sets:cervera_sdhb_targets_2	109	0.043369	0.0032867	0.070523	0.2693	0.994673
Curated_gene_sets:hinata_nfkb_targets_keratinocyte_up	83	0.052552	0.0034778	0.085459	0.2693	0.994673
Curated_gene_sets:schmidt_por_targets_in_limb_bud_dn	7	0.20069	0.0038648	0.32635	0.2693	0.994673
GO_bp:go_syncytium_formation	51	0.065059	0.0033778	0.10581	0.26932	0.994673
Curated_gene_sets:reactome_synthesis_of_pips_at_the_plasma_membrane	50	0.06303	0.0032403	0.10254	0.26939	0.994673
GO_mf:go_potassium_ion_leak_channel_activity	16	0.12834	0.0037356	0.20881	0.26941	0.994673
GO_mf:go_nf_kappab_inducing_kinase_activity	4	0.35807	0.0052128	0.58271	0.26945	0.994673
GO_bp:go_negative_regulation_of_g_protein_coupled_receptor_signaling_pathway	43	0.072997	0.0034807	0.11882	0.2695	0.994673
GO_cc:go_pip_body	5	0.2246	0.0036557	0.36582	0.26962	0.994673
Curated_gene_sets:schlesinger_h3k27me3_in_normal_and_methylated_in_cancer	27	0.088179	0.0033332	0.14364	0.26966	0.994673
Curated_gene_sets:biocarta_agr_pathway	29	0.084728	0.0033191	0.13815	0.26985	0.994673
GO_bp:go_fibrinolysis	26	0.1049	0.0038913	0.17109	0.2699	0.994673
GO_bp:go_response_to_toxic_substance	488	0.022906	0.0036358	0.037381	0.27002	0.994673
GO_mf:go_opioid_receptor_binding	8	0.178	0.0036645	0.29052	0.27004	0.994673
Curated_gene_sets:torchia_targets_of_ewsr1_fli1_fusion_top20_dn	18	0.11484	0.0035454	0.18746	0.27006	0.994673
GO_bp:go_diapedesis	4	0.1925	0.0028025	0.31424	0.27008	0.994673
GO_bp:go_response_to_food	35	0.085856	0.0036943	0.14016	0.27009	0.994673
Curated_gene_sets:bystrykh_hematopoiesis_stem_cell_qtl_trans	721	0.018168	0.0034828	0.029672	0.27018	0.994673
GO_bp:go_intestine_smooth_muscle_contraction	7	0.17838	0.0034351	0.29141	0.27024	0.994673
GO_bp:go_macromolecule_methylation	282	0.030087	0.0036506	0.049198	0.27042	0.994673
GO_bp:go_rna_destabilization	30	0.087383	0.0034815	0.143	0.27059	0.994673
Curated_gene_sets:hellebrekers_silenced_during_tumor_angiogenesis	73	0.058963	0.0036604	0.096545	0.27069	0.994673
Curated_gene_sets:graessmann_apoptosis_by_doxorubicin_up	1071	0.015433	0.0035709	0.02528	0.27078	0.994673
GO_bp:go_prenylation	9	0.16244	0.0035469	0.26647	0.27106	0.994673
GO_bp:go_regulation_of_midbrain_dopaminergic_neuron_differentiation	5	0.24315	0.0039575	0.39907	0.27117	0.994673
Curated_gene_sets:reactome_c_type_lectin_receptors_clrs	136	0.04511	0.0038159	0.074047	0.2712	0.994673
GO_bp:go_chromatin_assembly	142	0.050261	0.0043437	0.082512	0.27123	0.994673
Curated_gene_sets:koinuma_colon_cancer_msi_up	15	0.16273	0.0045863	0.26732	0.27135	0.994673
GO_bp:go_organic_cation_transport	31	0.084528	0.0034233	0.13885	0.27135	0.994673
GO_cc:go_dense_core_granule	18	0.12259	0.0037845	0.20143	0.2714	0.994673
GO_bp:go_positive_regulation_of_histone_deacetylase_activity	6	0.22543	0.0040193	0.37055	0.27148	0.994673
GO_mf:go_dolichyl_phosphate_mannose_protein_mannosyltransferase_activity	8	0.18555	0.0038199	0.30505	0.27151	0.994673
GO_bp:go_intermediate_filament_organization	20	0.099661	0.0032429	0.16391	0.2716	0.994673
Curated_gene_sets:schaeffer_prostate_development_and_cancer_box6_dn	5	0.27299	0.0044432	0.44915	0.27167	0.994673
Curated_gene_sets:zheng_foxp3_targets_in_thymus_up	188	0.034094	0.0033862	0.056105	0.2717	0.994673
GO_bp:go_cellular_response_to_toxic_substance	222	0.032926	0.0035503	0.054188	0.27172	0.994673
GO_bp:go_regulation_of_platelet_derived_growth_factor_receptor_alpha_signaling_pathway	5	0.19801	0.0032228	0.32591	0.27175	0.994673
Curated_gene_sets:biocarta_41bb_pathway	18	0.11851	0.0036586	0.19516	0.27185	0.994673
Curated_gene_sets:reactome_copi_mediated_anterograde_transport	97	0.051212	0.0036624	0.084342	0.27187	0.994673
GO_bp:go_negative_regulation_of_collagen_biosynthetic_process	10	0.1636	0.0037653	0.26947	0.27189	0.994673
Curated_gene_sets:biocarta_ahsp_pathway	9	0.13828	0.0030194	0.22785	0.27196	0.994673
GO_cc:go_u2af	4	0.23241	0.0033835	0.38304	0.27201	0.994673
Curated_gene_sets:reactome_elevation_of_cytosolic_ca2plus_levels	16	0.13961	0.0040637	0.23022	0.27212	0.994673
Curated_gene_sets:pid_tnf_pathway	44	0.069206	0.003338	0.11415	0.27217	0.994673
GO_bp:go_atp_dependent_chromatin_remodeling	76	0.055934	0.0035427	0.092261	0.27218	0.994673
GO_bp:go_alpha_amino_acid_biosynthetic_process	59	0.060054	0.0033529	0.099064	0.27219	0.994673
Curated_gene_sets:tian_tnf_signaling_via_nfkb	26	0.093469	0.0034672	0.15419	0.2722	0.994673
GO_mf:go_interleukin_1_receptor_activity	6	0.26494	0.0047237	0.43746	0.27238	0.994673
Curated_gene_sets:reactome_regulation_of_runx3_expression_and_activity	56	0.070487	0.0038343	0.11642	0.27244	0.994673
GO_bp:go_appendage_development	174	0.039136	0.0037408	0.06467	0.27254	0.994673
Curated_gene_sets:reactome_transport_of_organic_anions	11	0.17576	0.0042424	0.29054	0.27262	0.994673
Curated_gene_sets:reactome_creb1_phosphorylation_through_the_activation_of_adenylate_cyclase	10	0.13679	0.0031482	0.22613	0.27262	0.994673
GO_bp:go_regulation_of_branching_involved_in_mammary_gland_duct_morphogenesis	4	0.1939	0.0028228	0.32065	0.27269	0.994673
Curated_gene_sets:matzuk_preovulatory_follicle	9	0.17635	0.0038505	0.29182	0.27282	0.994673
GO_bp:go_positive_regulation_of_humoral_immune_response_mediated_by_circulating_immunoglobulin	5	0.21074	0.00343	0.34872	0.27282	0.994673
Curated_gene_sets:reactome_cgmp_effects	16	0.11228	0.0032681	0.18587	0.27291	0.994673
Curated_gene_sets:stein_esrra_targets_dn	98	0.048377	0.0034773	0.080096	0.27293	0.994673
GO_mf:go_molecular_adaptor_activity	201	0.032562	0.0033428	0.053918	0.27296	0.994673
GO_bp:go_neuroepithelial_cell_differentiation	52	0.066462	0.0034842	0.11007	0.27298	0.994673
GO_cc:go_phosphatidylinositol_3_kinase_complex_class_iii	6	0.19134	0.0034115	0.31689	0.27299	0.994673
Curated_gene_sets:abbud_lif_signaling_2_dn	5	0.17508	0.0028497	0.29022	0.27317	0.994673
Curated_gene_sets:douglas_bmi1_targets_dn	303	0.028053	0.0035262	0.046515	0.27323	0.994673
GO_bp:go_layer_formation_in_cerebral_cortex	12	0.12694	0.0032003	0.21057	0.2733	0.994673
GO_bp:go_long_chain_fatty_acid_import_into_cell	15	0.13139	0.003703	0.21795	0.27331	0.994673
Curated_gene_sets:smid_breast_cancer_basal_up	600	0.019664	0.0034502	0.032648	0.27349	0.994673
GO_cc:go_escrt_iii_complex	10	0.17126	0.0039416	0.28443	0.27355	0.994673
GO_bp:go_platelet_aggregation	56	0.06159	0.0033503	0.10235	0.27368	0.994673
GO_mf:go_protein_n_terminus_binding	104	0.044825	0.0033187	0.074568	0.27388	0.994673
Curated_gene_sets:mikkelsen_mef_icp_with_h3k4me3_and_h3k27me3	38	0.074948	0.00336	0.12478	0.27405	0.994673
GO_mf:go_thioredoxin_peroxidase_activity	4	0.25925	0.0037742	0.43183	0.27414	0.994673
Curated_gene_sets:mootha_tca	15	0.12477	0.0035165	0.20797	0.27428	0.994673
GO_bp:go_l_serine_catabolic_process	5	0.20569	0.0033478	0.34285	0.27428	0.994673
GO_bp:go_germ_cell_migration	9	0.14926	0.003259	0.24881	0.2743	0.994673
GO_bp:go_negative_regulation_of_response_to_interferon_gamma	7	0.16881	0.0032508	0.28143	0.27432	0.994673
Curated_gene_sets:reactome_p75ntr_regulates_axonogenesis	8	0.15581	0.0032076	0.25992	0.27444	0.994673
Curated_gene_sets:reactome_aspartate_and_asparagine_metabolism	10	0.1624	0.0037376	0.27099	0.2745	0.994673
GO_mf:go_pre_mrna_3_splice_site_binding	5	0.22544	0.0036693	0.37618	0.2745	0.994673
GO_cc:go_xy_body	11	0.19637	0.00474	0.32789	0.27462	0.994673
GO_bp:go_antibacterial_humoral_response	38	0.083476	0.0037423	0.13939	0.27463	0.994673
GO_mf:go_malate_dehydrogenase_activity	8	0.17546	0.0036122	0.29301	0.27465	0.994673
GO_bp:go_glial_cell_development	102	0.047291	0.0034676	0.078977	0.27466	0.994673
GO_bp:go_vesicle_tethering	6	0.23426	0.0041767	0.39123	0.27467	0.994673
Curated_gene_sets:hummerich_malignant_skin_tumor_dn	19	0.11958	0.0037927	0.19975	0.27471	0.994673
GO_cc:go_kinesin_complex	50	0.063374	0.003258	0.10586	0.27471	0.994673
GO_bp:go_positive_regulation_of_corticosteroid_hormone_secretion	8	0.19004	0.0039122	0.31766	0.27484	0.994673
GO_mf:go_rrna_guanine_methyltransferase_activity	5	0.23431	0.0038137	0.39177	0.2749	0.994673
GO_mf:go_nuclear_receptor_activity	44	0.072822	0.0035124	0.12181	0.27497	0.994673
Curated_gene_sets:takeda_targets_of_nup98_hoxa9_fusion_8d_up	151	0.037537	0.0033445	0.062822	0.27509	0.994673
GO_bp:go_ear_morphogenesis	112	0.04802	0.0036886	0.080427	0.27524	0.994673
GO_mf:go_cofactor_transmembrane_transporter_activity	18	0.10135	0.0031287	0.16987	0.27539	0.994673
GO_bp:go_regulation_of_hepatocyte_proliferation	13	0.16885	0.0044306	0.28313	0.27546	0.994673
GO_bp:go_egg_activation	5	0.16612	0.0027037	0.27862	0.27552	0.994673
GO_bp:go_regulation_of_muscle_cell_differentiation	142	0.037954	0.0032801	0.063658	0.27552	0.994673
GO_bp:go_positive_regulation_of_lipoprotein_particle_clearance	5	0.2006	0.0032649	0.33662	0.27562	0.994673
GO_bp:go_ameboidal_type_cell_migration	352	0.02543	0.0034407	0.042696	0.27573	0.994673
GO_bp:go_leukocyte_migration	403	0.024068	0.0034796	0.040429	0.27582	0.994673
Curated_gene_sets:sasaki_targets_of_tp73_and_tp63	11	0.14923	0.003602	0.25073	0.27587	0.994673
GO_bp:go_positive_regulation_of_muscle_cell_differentiation	83	0.049897	0.003302	0.083865	0.27594	0.994673
GO_bp:go_sphingosine_1_phosphate_receptor_signaling_pathway	10	0.1431	0.0032934	0.24053	0.27595	0.994673
GO_bp:go_cellular_response_to_magnesium_ion	7	0.17441	0.0033586	0.29329	0.27604	0.994673
Curated_gene_sets:reactome_digestion_and_absorption	25	0.1059	0.0038522	0.1781	0.27605	0.994673
GO_mf:go_proline_rich_region_binding	18	0.099829	0.0030819	0.16791	0.27608	0.994673
GO_bp:go_embryonic_digit_morphogenesis	59	0.066173	0.0036945	0.11138	0.27621	0.994673
GO_bp:go_positive_regulation_of_wound_healing	50	0.068174	0.0035047	0.11475	0.27623	0.994673
Curated_gene_sets:kyng_environmental_stress_response_not_by_4nqo_in_old	12	0.13604	0.0034297	0.22903	0.27626	0.994673
Curated_gene_sets:ji_response_to_fsh_dn	50	0.065612	0.003373	0.11046	0.27627	0.994673
Curated_gene_sets:kegg_cytosolic_dna_sensing_pathway	52	0.073668	0.003862	0.12411	0.2764	0.994673
GO_bp:go_multi_multicellular_organism_process	203	0.033373	0.0034429	0.056228	0.27642	0.994673
GO_bp:go_neuroblast_division	13	0.12036	0.0031582	0.2029	0.27653	0.994673
Curated_gene_sets:kegg_adipocytokine_signaling_pathway	64	0.057266	0.0033294	0.096562	0.27658	0.994673
GO_bp:go_negative_regulation_of_type_i_interferon_mediated_signaling_pathway	8	0.14547	0.0029948	0.24541	0.27667	0.994673
GO_bp:go_prostaglandin_transport	16	0.12597	0.0036666	0.21265	0.2768	0.994673
Curated_gene_sets:douglas_bmi1_targets_up	528	0.020243	0.0033385	0.034182	0.27686	0.994673
GO_bp:go_negative_regulation_of_execution_phase_of_apoptosis	21	0.10444	0.0034823	0.17637	0.27688	0.994673
Curated_gene_sets:reactome_hdl_assembly	8	0.18597	0.0038285	0.31415	0.27693	0.994673
GO_bp:go_negative_regulation_of_extrinsic_apoptotic_signaling_pathway_via_death_domain_receptors	34	0.078823	0.0033429	0.1332	0.27701	0.994673
GO_bp:go_positive_regulation_of_release_of_sequestered_calcium_ion_into_cytosol	40	0.075548	0.0034747	0.12774	0.27713	0.994673
GO_mf:go_sh3_domain_binding	117	0.041965	0.0032943	0.070958	0.27713	0.994673
Curated_gene_sets:mikkelsen_es_icp_with_h3k27me3	36	0.069894	0.00305	0.11818	0.27713	0.994673
GO_mf:go_mechanosensitive_ion_channel_activity	14	0.1094	0.0029787	0.18506	0.27722	0.994673
GO_mf:go_structural_constituent_of_synapse	12	0.12973	0.0032706	0.21947	0.27722	0.994673
Curated_gene_sets:baris_thyroid_cancer_up	23	0.096273	0.0033592	0.16287	0.27723	0.994673
Curated_gene_sets:reactome_synthesis_of_bile_acids_and_bile_salts_via_27_hydroxycholesterol	14	0.12385	0.0033724	0.2098	0.27749	0.994673
GO_mf:go_lbd_domain_binding	5	0.26896	0.0043776	0.45571	0.27753	0.994673
Curated_gene_sets:scibetta_kdm5b_targets_dn	74	0.057876	0.0036173	0.098066	0.27754	0.994673
GO_mf:go_inorganic_anion_transmembrane_transporter_activity	133	0.042218	0.0035319	0.071548	0.27758	0.994673
GO_mf:go_amidine_lyase_activity	7	0.1454	0.0027999	0.24642	0.27759	0.994673
Curated_gene_sets:biocarta_il2rb_pathway	36	0.074092	0.0032332	0.12558	0.2776	0.994673
GO_bp:go_cell_adhesion_molecule_production	7	0.16024	0.0030857	0.2716	0.27761	0.994673
Curated_gene_sets:reactome_uch_proteinases	98	0.052073	0.003743	0.088344	0.27779	0.994673
Curated_gene_sets:hedenfalk_breast_cancer_bracx_up	16	0.096192	0.0027999	0.16323	0.27783	0.994673
GO_bp:go_interleukin_5_production	19	0.10908	0.0034598	0.1852	0.27793	0.994673
GO_bp:go_leukocyte_activation_involved_in_inflammatory_response	35	0.082526	0.003551	0.14011	0.27793	0.994673
GO_bp:go_microtubule_severing	10	0.14482	0.0033331	0.24607	0.27809	0.994673
GO_bp:go_regulation_of_cell_differentiation	1700	0.011618	0.0033266	0.019752	0.2782	0.994673
GO_mf:go_bitter_taste_receptor_activity	22	0.152	0.0051871	0.25847	0.27824	0.994673
Curated_gene_sets:biocarta_lym_pathway	12	0.12713	0.0032051	0.21625	0.2783	0.994673
Curated_gene_sets:reactome_type_i_hemidesmosome_assembly	11	0.13956	0.0033687	0.23745	0.27836	0.994673
Curated_gene_sets:meinhold_ovarian_cancer_low_grade_dn	17	0.11304	0.0033915	0.19242	0.27845	0.994673
GO_cc:go_motile_cilium	171	0.033592	0.0031834	0.057229	0.27861	0.994673
GO_bp:go_positive_regulation_of_catabolic_process	384	0.023181	0.0032731	0.039506	0.27868	0.994673
GO_bp:go_embryonic_skeletal_system_development	122	0.047331	0.0037935	0.080667	0.27869	0.994673
GO_bp:go_t_cell_activation_via_t_cell_receptor_contact_with_antigen_bound_to_mhc_molecule_on_antigen_presenting_cell	8	0.13799	0.0028407	0.23523	0.27874	0.994673
GO_bp:go_progesterone_receptor_signaling_pathway	8	0.16441	0.0033845	0.28029	0.27876	0.994673
GO_bp:go_negative_regulation_of_epidermal_cell_differentiation	13	0.11176	0.0029326	0.19057	0.27878	0.994673
GO_bp:go_renal_tubule_development	90	0.047363	0.0032632	0.080767	0.2788	0.994673
GO_bp:go_sex_differentiation	241	0.030701	0.0034474	0.052368	0.27886	0.994673
GO_bp:go_photoreceptor_cell_development	43	0.078448	0.0037407	0.13385	0.27891	0.994673
GO_bp:go_inner_ear_auditory_receptor_cell_differentiation	31	0.086092	0.0034867	0.14691	0.27894	0.994673
Curated_gene_sets:reactome_mitochondrial_trna_aminoacylation	19	0.11585	0.0036742	0.1977	0.27895	0.994673
GO_bp:go_positive_regulation_of_ribosome_biogenesis	9	0.14285	0.003119	0.24387	0.27903	0.994673
GO_bp:go_cap_independent_translational_initiation	5	0.15206	0.002475	0.25965	0.27907	0.994673
GO_bp:go_regulation_of_macroautophagy	158	0.035405	0.0032262	0.060468	0.2791	0.994673
Curated_gene_sets:vernochet_adipogenesis	18	0.093189	0.0028769	0.15931	0.27929	0.994673
GO_bp:go_chloride_transport	94	0.050128	0.0035293	0.085709	0.27933	0.994673
GO_bp:go_regulation_of_pancreatic_juice_secretion	6	0.18502	0.0032987	0.31643	0.27938	0.994673
GO_bp:go_negative_regulation_of_calcium_ion_transport	54	0.060915	0.0032541	0.10419	0.27939	0.994673
Curated_gene_sets:flechner_biopsy_kidney_transplant_ok_vs_donor_dn	22	0.10755	0.0036703	0.18413	0.27958	0.994673
GO_bp:go_negative_regulation_of_lipid_localization	40	0.07334	0.0033732	0.12572	0.27983	0.994673
GO_cc:go_condensed_nuclear_chromosome_kinetochore	14	0.10874	0.0029607	0.18641	0.27984	0.994673
GO_bp:go_endodermal_cell_fate_commitment	14	0.13756	0.0037455	0.23589	0.27991	0.994673
GO_bp:go_positive_regulation_of_metanephros_development	13	0.12773	0.0033515	0.2191	0.27997	0.994673
GO_mf:go_rho_guanyl_nucleotide_exchange_factor_activity	72	0.052699	0.0032491	0.090407	0.27998	0.994673
GO_bp:go_regulation_of_dna_biosynthetic_process	99	0.046514	0.0033604	0.079797	0.27998	0.994673
GO_mf:go_glutamate_receptor_binding	46	0.068025	0.0033546	0.11676	0.28008	0.994673
GO_cc:go_dna_polymerase_complex	15	0.1146	0.0032298	0.1968	0.28018	0.994673
Curated_gene_sets:meissner_brain_icp_with_h3k4me3	29	0.09353	0.0036639	0.16062	0.28019	0.994673
GO_bp:go_positive_regulation_of_calcium_ion_transport	107	0.04481	0.0033648	0.076969	0.28023	0.994673
GO_bp:go_branching_involved_in_labyrinthine_layer_morphogenesis	12	0.1296	0.0032672	0.22264	0.28026	0.994673
GO_bp:go_tetrapyrrole_metabolic_process	30	0.086876	0.0034613	0.14925	0.28027	0.994673
Curated_gene_sets:reactome_notch3_intracellular_domain_regulates_transcription	24	0.09275	0.0033057	0.15949	0.28044	0.994673
Curated_gene_sets:andersen_cholangiocarcinoma_class1	63	0.052729	0.0030417	0.090696	0.2805	0.994673
Curated_gene_sets:reactome_tfap2a_acts_as_a_transcriptional_repressor_during_retinoic_acid_induced_cell_differentiation	5	0.22334	0.0036351	0.38419	0.28052	0.994673
Curated_gene_sets:korkola_seminoma_up	43	0.088842	0.0042363	0.15283	0.28052	0.994673
GO_bp:go_negative_regulation_of_intracellular_transport	59	0.062072	0.0034655	0.1068	0.28055	0.994673
Curated_gene_sets:reactome_fbxw7_mutants_and_notch1_in_cancer	5	0.17223	0.0028033	0.29635	0.28056	0.994673
Curated_gene_sets:reactome_rho_gtpases_activate_rocks	18	0.11296	0.0034872	0.19443	0.28063	0.994673
GO_bp:go_maintenance_of_protein_location_in_nucleus	22	0.10182	0.0034746	0.17534	0.28073	0.994673
GO_bp:go_regulation_of_intracellular_estrogen_receptor_signaling_pathway	38	0.082691	0.0037071	0.14242	0.28075	0.994673
GO_bp:go_regulation_of_adenylate_cyclase_activity	26	0.087612	0.00325	0.15095	0.28083	0.994673
GO_bp:go_fat_soluble_vitamin_metabolic_process	43	0.069644	0.0033208	0.12004	0.28091	0.994673
GO_bp:go_negative_regulation_of_protein_polyubiquitination	8	0.13808	0.0028425	0.23811	0.281	0.994673
GO_bp:go_blood_vessel_endothelial_cell_proliferation_involved_in_sprouting_angiogenesis	19	0.097866	0.003104	0.16885	0.2811	0.994673
GO_bp:go_mrna_modification	20	0.11105	0.0036136	0.19165	0.28114	0.994673
GO_bp:go_chaperone_mediated_protein_folding	55	0.057635	0.0031071	0.099482	0.28118	0.994673
GO_bp:go_response_to_laminar_fluid_shear_stress	14	0.11926	0.0032473	0.20586	0.2812	0.994673
GO_mf:go_protein_methyltransferase_activity	82	0.054448	0.0035815	0.093987	0.2812	0.994673
GO_cc:go_mhc_class_i_peptide_loading_complex	6	0.27759	0.0049493	0.47958	0.28136	0.994673
GO_cc:go_clathrin_sculpted_vesicle	12	0.11297	0.002848	0.19521	0.2814	0.994673
GO_bp:go_enteric_nervous_system_development	13	0.13949	0.00366	0.24112	0.28147	0.994673
Curated_gene_sets:kegg_circadian_rhythm_mammal	13	0.13405	0.0035173	0.23174	0.28149	0.994673
Curated_gene_sets:reactome_receptor_type_tyrosine_protein_phosphatases	16	0.11511	0.0033504	0.199	0.2815	0.994673
Curated_gene_sets:gross_hypoxia_via_elk3_only_up	31	0.079272	0.0032105	0.13708	0.28154	0.994673
GO_bp:go_secondary_alcohol_metabolic_process	81	0.053895	0.0035235	0.093198	0.28154	0.994673
Curated_gene_sets:pid_trail_pathway	28	0.085813	0.0033032	0.14844	0.2816	0.994673
GO_bp:go_developmental_growth	588	0.019075	0.0033145	0.033002	0.28163	0.994673
Curated_gene_sets:reactome_reelin_signalling_pathway	4	0.23785	0.0034627	0.41162	0.28169	0.994673
GO_bp:go_membrane_raft_assembly	10	0.12918	0.002973	0.22355	0.28169	0.994673
Curated_gene_sets:reactome_caspase_activation_via_extrinsic_apoptotic_signalling_pathway	24	0.097222	0.0034651	0.16826	0.2817	0.994673
GO_mf:go_leucine_binding	6	0.17563	0.0031314	0.30398	0.28171	0.994673
Curated_gene_sets:reactome_basigin_interactions	24	0.086746	0.0030917	0.15019	0.28178	0.994673
Curated_gene_sets:reactome_fgfr1c_ligand_binding_and_activation	11	0.15148	0.0036563	0.26242	0.2819	0.994673
Curated_gene_sets:debosscher_nfkb_targets_repressed_by_glucocorticoids	23	0.12272	0.0042821	0.21262	0.28191	0.994673
GO_mf:go_glutamate_receptor_activity	25	0.10279	0.003739	0.17815	0.28198	0.994673
GO_bp:go_response_to_oleic_acid	6	0.16961	0.0030239	0.2942	0.28214	0.994673
Curated_gene_sets:reactome_synthesis_of_pips_at_the_early_endosome_membrane	16	0.096337	0.0028041	0.16711	0.28215	0.994673
GO_bp:go_positive_regulation_of_meiotic_cell_cycle_phase_transition	3	0.28393	0.0035798	0.4929	0.2823	0.994673
GO_cc:go_postsynaptic_recycling_endosome	5	0.18118	0.002949	0.3146	0.28234	0.994673
Curated_gene_sets:reactome_aquaporin_mediated_transport	51	0.067853	0.0035228	0.11783	0.28236	0.994673
GO_bp:go_response_to_molecule_of_bacterial_origin	321	0.025633	0.0033147	0.044522	0.28241	0.994673
GO_cc:go_gator1_complex	5	0.22688	0.0036928	0.39448	0.2826	0.994673
GO_bp:go_response_to_hydrostatic_pressure	5	0.17059	0.0027766	0.29664	0.28263	0.994673
GO_bp:go_epithelial_cell_differentiation	725	0.019062	0.0036639	0.03315	0.28265	0.994673
Curated_gene_sets:chiaradonna_neoplastic_transformation_kras_cdc25_dn	47	0.060536	0.0030175	0.10531	0.2827	0.994673
Curated_gene_sets:reactome_smooth_muscle_contraction	38	0.072615	0.0032554	0.12641	0.28283	0.994673
GO_bp:go_regulation_of_intracellular_signal_transduction	1672	0.011502	0.0032686	0.020021	0.28283	0.994673
GO_bp:go_negative_regulation_of_cd4_positive_alpha_beta_t_cell_activation	26	0.085229	0.0031615	0.14839	0.28286	0.994673
GO_cc:go_neurofibrillary_tangle	5	0.21155	0.0034432	0.36837	0.2829	0.994673
GO_bp:go_dna_dependent_dna_replication	141	0.03967	0.0034164	0.069093	0.28294	0.994673
Curated_gene_sets:acevedo_liver_cancer_with_h3k9me3_up	117	0.044015	0.0034552	0.076705	0.28305	0.994673
Curated_gene_sets:mullighan_mll_signature_2_up	395	0.022696	0.0032492	0.039572	0.28314	0.994673
Curated_gene_sets:ellwood_myc_targets_up	13	0.12109	0.0031774	0.21114	0.28315	0.994673
GO_bp:go_cdc42_protein_signal_transduction	12	0.14337	0.0036143	0.24998	0.28315	0.994673
GO_bp:go_positive_regulation_of_ubiquitin_protein_ligase_activity	11	0.14969	0.0036132	0.2611	0.28322	0.994673
Curated_gene_sets:wong_adult_tissue_stem_module	671	0.017358	0.0032146	0.0303	0.28337	0.994673
Curated_gene_sets:reactome_interleukin_37_signaling	20	0.10143	0.0033005	0.17724	0.28357	0.994673
GO_bp:go_negative_regulation_of_myeloid_cell_differentiation	87	0.048786	0.003305	0.085265	0.28361	0.994673
GO_bp:go_distal_convoluted_tubule_development	5	0.19407	0.0031588	0.33938	0.28372	0.994673
Curated_gene_sets:reactome_sphingolipid_de_novo_biosynthesis	44	0.066143	0.0031903	0.11567	0.28373	0.994673
GO_bp:go_innervation	26	0.084095	0.0031195	0.14714	0.28382	0.994673
GO_bp:go_lipoprotein_biosynthetic_process	87	0.052396	0.0035496	0.091757	0.28399	0.994673
Curated_gene_sets:reactome_smac_xiap_regulated_apoptotic_response	7	0.19664	0.0037867	0.34437	0.284	0.994673
Curated_gene_sets:wu_hbx_targets_2_dn	12	0.14447	0.0036421	0.25304	0.28402	0.994673
GO_bp:go_establishment_of_protein_localization_to_mitochondrial_membrane	18	0.11415	0.003524	0.2	0.28408	0.994673
GO_cc:go_sarcolemma	130	0.039619	0.0032772	0.069414	0.28409	0.994673
Curated_gene_sets:reactome_vitamin_d_calciferol_metabolism	11	0.14057	0.0033929	0.2463	0.28411	0.994673
GO_cc:go_chromatin_silencing_complex	6	0.14419	0.0025708	0.25265	0.28411	0.994673
GO_bp:go_negative_regulation_of_hemopoiesis	143	0.03854	0.0033424	0.067551	0.28416	0.994673
Curated_gene_sets:kyng_environmental_stress_response_not_by_uv_in_ws	13	0.13822	0.0036268	0.24226	0.28416	0.994673
Curated_gene_sets:wang_thoc1_targets_up	5	0.24026	0.0039106	0.42117	0.28419	0.994673
Curated_gene_sets:dang_regulated_by_myc_up	64	0.053608	0.0031168	0.093978	0.2842	0.994673
GO_bp:go_regulation_of_cellular_carbohydrate_catabolic_process	10	0.14929	0.0034358	0.26175	0.28423	0.994673
GO_bp:go_homotypic_cell_cell_adhesion	75	0.050039	0.0031484	0.087747	0.28426	0.994673
GO_bp:go_cellular_response_to_acid_chemical	195	0.03236	0.0032726	0.056798	0.28443	0.994673
GO_bp:go_positive_regulation_of_gastro_intestinal_system_smooth_muscle_contraction	6	0.17809	0.0031752	0.31263	0.28446	0.994673
GO_bp:go_regulation_of_platelet_derived_growth_factor_receptor_beta_signaling_pathway	8	0.1272	0.0026185	0.22347	0.28462	0.994673
GO_bp:go_telencephalon_development	232	0.029826	0.0032869	0.05241	0.28465	0.994673
GO_cc:go_kicstor_complex	5	0.20807	0.0033867	0.36594	0.28482	0.994673
GO_mf:go_passive_transmembrane_transporter_activity	420	0.022747	0.0033557	0.040036	0.28497	0.994673
GO_cc:go_actin_cortical_patch	13	0.10813	0.0028371	0.19036	0.28503	0.994673
GO_bp:go_interleukin_8_secretion	25	0.093618	0.0034054	0.16497	0.2852	0.994673
GO_mf:go_thyroid_hormone_binding	7	0.14699	0.0028306	0.25904	0.28521	0.994673
Curated_gene_sets:kegg_base_excision_repair	31	0.083374	0.0033766	0.14694	0.28522	0.994673
Curated_gene_sets:biocarta_plce_pathway	10	0.13918	0.0032032	0.24541	0.28531	0.994673
GO_bp:go_regulation_of_glycogen_metabolic_process	32	0.079571	0.0032741	0.14031	0.28533	0.994673
Curated_gene_sets:reactome_mrna_decay_by_5_to_3_exoribonuclease	14	0.11599	0.0031582	0.20455	0.28534	0.994673
Curated_gene_sets:takao_response_to_uvb_radiation_up	79	0.055252	0.0035676	0.097491	0.28545	0.994673
Curated_gene_sets:reactome_formation_of_the_beta_catenin:tcf_transactivating_complex	87	0.054868	0.0037171	0.096834	0.28549	0.994673
GO_bp:go_mesenchymal_stem_cell_differentiation	8	0.18306	0.0037685	0.3231	0.28551	0.994673
GO_bp:go_negative_regulation_of_adaptive_immune_response	43	0.069961	0.0033359	0.12353	0.28558	0.994673
GO_bp:go_clathrin_dependent_endocytosis	39	0.068811	0.0031251	0.12155	0.28566	0.994673
GO_bp:go_regulation_of_plasma_membrane_organization	9	0.14269	0.0031155	0.25207	0.28569	0.994673
GO_bp:go_nervous_system_process	1290	0.014364	0.0036252	0.025378	0.2857	0.994673
GO_bp:go_collagen_activated_tyrosine_kinase_receptor_signaling_pathway	8	0.13555	0.0027905	0.23953	0.28573	0.994673
Curated_gene_sets:lin_melanoma_copy_number_up	70	0.061229	0.0037224	0.10828	0.28588	0.994673
GO_bp:go_positive_regulation_of_p38mapk_cascade	26	0.088947	0.0032995	0.15738	0.28598	0.994673
GO_bp:go_free_ubiquitin_chain_polymerization	6	0.16144	0.0028784	0.28578	0.28607	0.994673
GO_bp:go_calcium_independent_cell_cell_adhesion_via_plasma_membrane_cell_adhesion_molecules	22	0.1068	0.0036445	0.18906	0.28608	0.994673
GO_bp:go_b_cell_activation	221	0.031041	0.0033396	0.054979	0.28618	0.994673
GO_bp:go_positive_regulation_of_granulocyte_chemotaxis	24	0.082372	0.0029358	0.14591	0.2862	0.994673
Curated_gene_sets:wunder_inflammatory_response_and_cholesterol_dn	9	0.18727	0.0040889	0.33188	0.28629	0.994673
GO_bp:go_circadian_sleep_wake_cycle_rem_sleep	6	0.3247	0.0057891	0.5755	0.28632	0.994673
Curated_gene_sets:ferrando_tal1_neighbors	17	0.1035	0.0031053	0.18346	0.28632	0.994673
Curated_gene_sets:reactome_interleukin_21_signaling	9	0.13946	0.003045	0.24723	0.28635	0.994673
GO_mf:go_bmp_receptor_activity	7	0.18103	0.0034861	0.32103	0.28642	0.994673
GO_bp:go_positive_regulation_of_torc1_signaling	9	0.13711	0.0029938	0.24315	0.28642	0.994673
GO_bp:go_gastric_emptying	5	0.19475	0.0031697	0.34567	0.28659	0.994673
GO_bp:go_positive_regulation_of_gene_expression_epigenetic	58	0.066599	0.0036867	0.11824	0.28664	0.994673
GO_bp:go_regulation_of_platelet_activation	29	0.08483	0.0033231	0.15065	0.28668	0.994673
GO_bp:go_positive_regulation_of_inflammatory_response	124	0.038893	0.0031425	0.069095	0.28676	0.994673
GO_bp:go_monocyte_activation	7	0.16074	0.0030954	0.28583	0.28694	0.994673
GO_mf:go_nodal_binding	3	0.34026	0.00429	0.60516	0.28698	0.994673
GO_bp:go_positive_regulation_of_sodium_ion_transmembrane_transport	19	0.085481	0.0027112	0.15205	0.287	0.994673
GO_bp:go_glycosylation	250	0.028542	0.0032636	0.050775	0.28702	0.994673
GO_bp:go_histone_deacetylation	65	0.053721	0.0031476	0.095579	0.28704	0.994673
Curated_gene_sets:bystrykh_hematopoiesis_stem_cell_qtl_cis	123	0.040352	0.0032473	0.071803	0.28707	0.994673
GO_bp:go_uronic_acid_metabolic_process	20	0.1767	0.0057497	0.31444	0.28708	0.994673
Curated_gene_sets:sesto_response_to_uv_c4	20	0.10445	0.0033988	0.18606	0.28727	0.994673
GO_bp:go_mineralocorticoid_biosynthetic_process	13	0.1211	0.0031774	0.21573	0.28729	0.994673
Curated_gene_sets:biocarta_cpsf_pathway	9	0.13683	0.0029875	0.24381	0.28734	0.994673
GO_bp:go_purine_nucleoside_biosynthetic_process	19	0.096385	0.003057	0.17181	0.2874	0.994673
Curated_gene_sets:reactome_regulation_of_insulin_like_growth_factor_igf_transport_and_uptake_by_insulin_like_growth_factor_binding_proteins_igfbps	117	0.04176	0.0032781	0.074461	0.28746	0.994673
Curated_gene_sets:valk_aml_cluster_5	28	0.074606	0.0028718	0.13306	0.28751	0.994673
Curated_gene_sets:kyng_response_to_h2o2_via_ercc6_up	36	0.072437	0.003161	0.1292	0.28752	0.994673
Curated_gene_sets:stearman_lung_cancer_early_vs_late_dn	58	0.061123	0.0033836	0.1091	0.28765	0.994673
Curated_gene_sets:hanson_hras_signaling_via_nfkb	22	0.088415	0.0030172	0.15781	0.28766	0.994673
Curated_gene_sets:reactome_signaling_by_notch	227	0.03083	0.0033612	0.05504	0.28769	0.994673
GO_bp:go_histone_h2a_acetylation	13	0.10769	0.0028258	0.19232	0.28775	0.994673
Curated_gene_sets:pid_p53_regulation_pathway	56	0.059008	0.0032098	0.10538	0.28777	0.994673
Curated_gene_sets:reactome_fc_epsilon_receptor_fceri_signaling	130	0.038827	0.0032116	0.069351	0.28779	0.994673
Curated_gene_sets:reactome_glyoxylate_metabolism_and_glycine_degradation	28	0.091316	0.003515	0.16316	0.28785	0.994673
Curated_gene_sets:reactome_signaling_by_gpcr	1089	0.015558	0.0036282	0.027804	0.28789	0.994673
GO_bp:go_tongue_development	19	0.1074	0.0034065	0.19194	0.28789	0.994673
GO_bp:go_retinol_metabolic_process	31	0.084926	0.0034395	0.15179	0.28791	0.994673
GO_bp:go_cellular_response_to_ketone	88	0.046551	0.0031716	0.083225	0.28797	0.994673
GO_bp:go_granzyme_mediated_apoptotic_signaling_pathway	6	0.15208	0.0027114	0.27201	0.28805	0.994673
GO_mf:go_phosphatidylinositol_bisphosphate_binding	97	0.043351	0.0031002	0.077573	0.28814	0.994673
GO_bp:go_prepulse_inhibition	15	0.10782	0.0030388	0.19295	0.28815	0.994673
GO_bp:go_escrt_complex_disassembly	9	0.14763	0.0032235	0.26424	0.28818	0.994673
GO_bp:go_microvillus_organization	22	0.090851	0.0031004	0.16271	0.2883	0.994673
GO_bp:go_cellular_carbohydrate_biosynthetic_process	78	0.049476	0.0031744	0.088625	0.28834	0.994673
GO_bp:go_cellular_response_to_oxygen_containing_compound	1047	0.013947	0.003193	0.024991	0.28839	0.994673
GO_bp:go_transmembrane_receptor_protein_tyrosine_phosphatase_signaling_pathway	6	0.16615	0.0029623	0.29775	0.28842	0.994673
GO_cc:go_nuclear_nucleosome	35	0.097283	0.0041859	0.17433	0.28842	0.994673
Curated_gene_sets:phong_tnf_targets_up	61	0.054034	0.0030673	0.096867	0.28849	0.994673
GO_bp:go_positive_regulation_of_regulated_secretory_pathway	47	0.060843	0.0030328	0.10913	0.28859	0.994673
GO_bp:go_regulation_of_cell_population_proliferation	1482	0.011895	0.0032001	0.021337	0.2886	0.994673
GO_bp:go_carnitine_biosynthetic_process	4	0.20371	0.0029657	0.3655	0.28865	0.994673
GO_bp:go_negative_regulation_of_insulin_like_growth_factor_receptor_signaling_pathway	6	0.17953	0.0032009	0.32219	0.2887	0.994673
GO_bp:go_protein_localization_to_basolateral_plasma_membrane	7	0.15066	0.0029013	0.27048	0.28876	0.994673
GO_bp:go_beta_catenin_tcf_complex_assembly	29	0.076506	0.002997	0.13735	0.28876	0.994673
GO_cc:go_rdna_heterochromatin	4	0.19621	0.0028564	0.35227	0.28878	0.994673
Curated_gene_sets:reactome_downregulation_of_erbb2:erbb3_signaling	13	0.11833	0.0031047	0.21252	0.28884	0.994673
GO_bp:go_detection_of_abiotic_stimulus	124	0.03803	0.0030727	0.068377	0.28905	0.994673
Curated_gene_sets:meissner_npc_hcp_with_h3k4me2	465	0.021132	0.0032763	0.038	0.28907	0.994673
GO_bp:go_cell_differentiation_involved_in_embryonic_placenta_development	25	0.087607	0.0031867	0.15766	0.28922	0.994673
Curated_gene_sets:yao_temporal_response_to_progesterone_cluster_5	28	0.079071	0.0030437	0.14233	0.28927	0.994673
GO_cc:go_anchored_component_of_synaptic_membrane	11	0.13343	0.0032207	0.24019	0.28927	0.994673
Curated_gene_sets:reactome_creation_of_c4_and_c2_activators	14	0.11167	0.0030407	0.2012	0.28944	0.994673
GO_cc:go_cytoplasmic_side_of_lysosomal_membrane	6	0.18651	0.0033252	0.33605	0.28945	0.994673
GO_bp:go_cyclic_nucleotide_catabolic_process	14	0.10848	0.0029538	0.19549	0.28949	0.994673
GO_bp:go_negative_regulation_of_monocyte_differentiation	7	0.15419	0.0029692	0.27795	0.28955	0.994673
GO_bp:go_protein_geranylgeranylation	6	0.16679	0.0029738	0.30072	0.28957	0.994673
GO_bp:go_negative_regulation_of_protein_folding	5	0.20452	0.0033288	0.36876	0.28958	0.994673
GO_bp:go_negative_regulation_of_coagulation	51	0.063173	0.0032799	0.11391	0.2896	0.994673
GO_bp:go_diaphragm_development	9	0.16368	0.0035738	0.29516	0.28961	0.994673
Curated_gene_sets:reactome_phenylalanine_metabolism	6	0.1758	0.0031343	0.31703	0.28962	0.994673
Curated_gene_sets:reactome_misspliced_lrp5_mutants_have_enhanced_beta_catenin_dependent_signaling	6	0.19809	0.0035318	0.35742	0.28972	0.994673
GO_bp:go_cannabinoid_signaling_pathway	6	0.22783	0.004062	0.41114	0.28975	0.994673
Curated_gene_sets:pid_tcr_calcium_pathway	27	0.086851	0.003283	0.15683	0.28987	0.994673
GO_cc:go_copi_coated_vesicle_membrane	18	0.1181	0.0036459	0.21336	0.28995	0.994673
GO_bp:go_negative_regulation_of_stem_cell_differentiation	20	0.091389	0.0029737	0.16513	0.28998	0.994673
GO_bp:go_regulation_of_animal_organ_morphogenesis	233	0.030519	0.0033704	0.055162	0.29004	0.994673
GO_bp:go_regulation_of_mesenchymal_stem_cell_differentiation	6	0.20925	0.0037307	0.37824	0.29006	0.994673
Curated_gene_sets:fujiwara_park2_in_liver_cancer_up	8	0.19787	0.0040733	0.35775	0.29011	0.994673
GO_bp:go_mechanosensory_behavior	15	0.12353	0.0034815	0.22338	0.29014	0.994673
Curated_gene_sets:gruetzmann_pancreatic_cancer_up	333	0.024238	0.0031913	0.043841	0.29019	0.994673
Curated_gene_sets:reactome_metabolic_disorders_of_biological_oxidation_enzymes	34	0.077557	0.0032892	0.14031	0.29022	0.994673
Curated_gene_sets:kim_tial1_targets	31	0.079197	0.0032074	0.14335	0.29032	0.994673
GO_bp:go_endothelial_cell_fate_commitment	7	0.13999	0.0026958	0.25349	0.2904	0.994673
Curated_gene_sets:lee_liver_cancer_e2f1_up	61	0.051224	0.0029078	0.092795	0.29047	0.994673
GO_bp:go_negative_regulation_of_telomere_maintenance	35	0.070681	0.0030413	0.12807	0.29052	0.994673
Curated_gene_sets:gentile_uv_response_cluster_d1	17	0.10764	0.0032295	0.19507	0.29055	0.994673
GO_mf:go_protein_lysine_6_oxidase_activity	5	0.20954	0.0034106	0.37981	0.29058	0.994673
GO_bp:go_peptidyl_lysine_oxidation	5	0.20954	0.0034106	0.37981	0.29058	0.994673
GO_mf:go_oxidoreductase_activity_acting_on_the_ch_ch_group_of_donors	55	0.065189	0.0035144	0.11817	0.29059	0.994673
GO_mf:go_lysophosphatidic_acid_binding	4	0.19685	0.0028658	0.35691	0.29064	0.994673
Curated_gene_sets:reactome_metabolism_of_porphyrins	13	0.12904	0.0033859	0.23401	0.29067	0.994673
GO_bp:go_dna_topological_change	10	0.148	0.0034062	0.2684	0.29068	0.994673
GO_bp:go_prolactin_secretion	8	0.13745	0.0028296	0.2493	0.29071	0.994673
Curated_gene_sets:kegg_complement_and_coagulation_cascades	67	0.055299	0.0032893	0.10033	0.29077	0.994673
GO_mf:go_protein_phosphatase_2a_binding	30	0.077283	0.0030791	0.14029	0.29087	0.994673
GO_bp:go_peptidyl_asparagine_modification	32	0.083092	0.0034189	0.15093	0.29098	0.994673
Curated_gene_sets:reactome_p130cas_linkage_to_mapk_signaling_for_integrins	16	0.11059	0.003219	0.20095	0.29105	0.994673
Curated_gene_sets:shepard_bmyb_morpholino_up	199	0.030368	0.0031022	0.055215	0.29116	0.994673
GO_bp:go_negative_regulation_of_bicellular_tight_junction_assembly	4	0.23295	0.0033913	0.42383	0.2913	0.994673
GO_bp:go_synaptic_vesicle_uncoating	5	0.19942	0.0032458	0.36294	0.29135	0.994673
Curated_gene_sets:reactome_interleukin_18_signaling	8	0.12763	0.0026275	0.23253	0.29155	0.994673
GO_bp:go_negative_regulation_of_cell_junction_assembly	21	0.091078	0.0030367	0.16599	0.29162	0.994673
GO_mf:go_ubiquitin_like_protein_specific_protease_activity	99	0.047464	0.003429	0.086532	0.29167	0.994673
GO_mf:go_glutathione_disulfide_oxidoreductase_activity	7	0.19378	0.0037317	0.35366	0.29187	0.994673
Curated_gene_sets:reactome_macroautophagy	84	0.052287	0.0034809	0.095486	0.29199	0.994673
Curated_gene_sets:montero_thyroid_cancer_poor_survival_dn	10	0.15426	0.0035503	0.28185	0.29209	0.994673
GO_bp:go_maintenance_of_organelle_location	11	0.13717	0.0033109	0.25062	0.29209	0.994673
GO_bp:go_negative_regulation_of_viral_entry_into_host_cell	18	0.099517	0.0030722	0.18192	0.29218	0.994673
GO_cc:go_origin_recognition_complex	9	0.15392	0.0033607	0.28148	0.29226	0.994673
GO_bp:go_amino_sugar_biosynthetic_process	12	0.10174	0.002565	0.18609	0.29228	0.994673
GO_cc:go_pseudopodium	14	0.093773	0.0025533	0.17153	0.2923	0.994673
Curated_gene_sets:kurokawa_liver_cancer_early_recurrence_up	12	0.12542	0.0031618	0.22945	0.29233	0.994673
Curated_gene_sets:rashi_response_to_ionizing_radiation_4	46	0.065818	0.0032458	0.12042	0.29234	0.994673
Curated_gene_sets:martin_nfkb_targets_dn	10	0.13266	0.0030531	0.24273	0.29236	0.994673
GO_cc:go_cohesin_complex	11	0.12325	0.0029749	0.22551	0.29236	0.994673
GO_cc:go_endoplasmic_reticulum_tubular_network_membrane	5	0.21991	0.0035793	0.40241	0.29237	0.994673
GO_cc:go_microtubule_organizing_center	676	0.017581	0.0032676	0.032179	0.29241	0.994673
GO_mf:go_sodium_channel_regulator_activity	32	0.07805	0.0032115	0.14289	0.29246	0.994673
Curated_gene_sets:reactome_resolution_of_abasic_sites_ap_sites	38	0.073974	0.0033164	0.1355	0.29256	0.994673
Curated_gene_sets:ruan_response_to_troglitazone_up	24	0.079676	0.0028398	0.14599	0.29262	0.994673
Curated_gene_sets:zwang_egf_persistently_up	28	0.075282	0.0028978	0.13797	0.29266	0.994673
GO_bp:go_g_protein_coupled_glutamate_receptor_signaling_pathway	14	0.13047	0.0035525	0.23912	0.29267	0.994673
GO_mf:go_nedd8_specific_protease_activity	7	0.15037	0.0028957	0.27563	0.29269	0.994673
GO_cc:go_transcription_factor_tfiiib_complex	6	0.14312	0.0025517	0.26239	0.29272	0.994673
GO_bp:go_positive_regulation_of_type_i_interferon_mediated_signaling_pathway	11	0.10739	0.0025922	0.19689	0.29273	0.994673
Curated_gene_sets:biocarta_epha4_pathway	8	0.13579	0.0027953	0.24901	0.29278	0.994673
GO_bp:go_regulation_of_synaptic_vesicle_recycling	25	0.094542	0.003439	0.17341	0.29281	0.994673
GO_bp:go_regulation_of_lipoprotein_metabolic_process	9	0.12337	0.0026938	0.2263	0.29282	0.994673
GO_bp:go_protein_k11_linked_deubiquitination	9	0.17362	0.0037909	0.31861	0.2929	0.994673
GO_bp:go_phosphate_ion_transport	25	0.083876	0.003051	0.15402	0.29303	0.994673
GO_mf:go_phosphatidylinositol_phosphate_4_phosphatase_activity	7	0.16056	0.003092	0.29488	0.29305	0.994673
GO_mf:go_unfolded_protein_binding	114	0.040823	0.0031635	0.074991	0.2931	0.994673
GO_bp:go_regulation_of_mast_cell_activation	37	0.071817	0.0031771	0.13193	0.29311	0.994673
GO_bp:go_calcium_ion_regulated_exocytosis	139	0.03825	0.0032709	0.070293	0.29317	0.994673
Curated_gene_sets:biocarta_set_pathway	10	0.11931	0.002746	0.21932	0.29322	0.994673
Curated_gene_sets:gentles_leukemic_stem_cell_up	28	0.078188	0.0030097	0.1438	0.29332	0.994673
GO_bp:go_lymphocyte_chemotaxis	57	0.066581	0.0036539	0.12248	0.29336	0.994673
GO_bp:go_anoikis	33	0.073131	0.0030556	0.13457	0.29341	0.994673
GO_bp:go_regulation_of_ampa_receptor_activity	24	0.088331	0.0031482	0.16256	0.29344	0.994673
Curated_gene_sets:zhan_late_differentiation_genes_dn	17	0.11344	0.0034034	0.20884	0.29351	0.994673
GO_bp:go_negative_regulation_of_homotypic_cell_cell_adhesion	13	0.1051	0.0027578	0.19354	0.29355	0.994673
Curated_gene_sets:wang_clim2_targets_dn	170	0.03224	0.0030463	0.059371	0.29356	0.994673
GO_mf:go_phosphotransferase_activity_nitrogenous_group_as_acceptor	7	0.16643	0.0032049	0.30693	0.29383	0.994673
GO_bp:go_positive_regulation_of_immune_response	729	0.016555	0.0031905	0.030554	0.29398	0.994673
GO_bp:go_response_to_anesthetic	72	0.047004	0.002898	0.086761	0.294	0.994673
Curated_gene_sets:reactome_activation_of_the_phototransduction_cascade	10	0.1185	0.0027272	0.21881	0.29407	0.994673
GO_mf:go_phosphatidylethanolamine_binding	11	0.13139	0.0031714	0.2431	0.29444	0.994673
GO_bp:go_auditory_receptor_cell_development	17	0.10978	0.0032937	0.20318	0.29449	0.994673
Curated_gene_sets:pid_il2_1pathway	52	0.053847	0.0028229	0.099669	0.29451	0.994673
GO_bp:go_detection_of_stimulus	609	0.022533	0.0039822	0.041738	0.29465	0.994673
GO_mf:go_nfat_protein_binding	4	0.20122	0.0029294	0.37284	0.29471	0.994673
Curated_gene_sets:reactome_neurotransmitter_clearance	9	0.1693	0.0036966	0.31385	0.2948	0.994673
Curated_gene_sets:aprelikova_brca1_targets	44	0.063723	0.0030736	0.11816	0.29484	0.994673
Curated_gene_sets:nikolsky_mutated_and_amplified_in_breast_cancer	94	0.043515	0.0030637	0.080724	0.29493	0.994673
Curated_gene_sets:fontaine_follicular_thyroid_adenoma_dn	62	0.057227	0.003275	0.10626	0.2951	0.994673
Curated_gene_sets:biocarta_stem_pathway	15	0.14162	0.0039914	0.26299	0.29512	0.994673
GO_bp:go_positive_regulation_of_calcium_ion_dependent_exocytosis	22	0.086236	0.0029429	0.16017	0.29515	0.994673
GO_bp:go_response_to_reactive_oxygen_species	207	0.028917	0.0030121	0.053714	0.29517	0.994673
Curated_gene_sets:reactome_hedgehog_off_state	113	0.042558	0.0032835	0.079076	0.29523	0.994673
GO_bp:go_negative_regulation_of_peptidyl_serine_phosphorylation	23	0.086342	0.0030126	0.16044	0.29524	0.994673
Curated_gene_sets:kerley_response_to_cisplatin_dn	4	0.25771	0.0037518	0.47892	0.29526	0.994673
Curated_gene_sets:jiang_tip30_targets_dn	23	0.10011	0.0034929	0.18613	0.29535	0.994673
GO_bp:go_l_lysine_transport	5	0.18451	0.0030031	0.34309	0.29537	0.994673
Curated_gene_sets:martin_viral_gpcr_signaling_dn	43	0.059083	0.0028173	0.10991	0.29544	0.994673
Curated_gene_sets:pid_erb_genomic_pathway	13	0.11391	0.0029888	0.21194	0.29548	0.994673
GO_bp:go_positive_regulation_of_i_kappab_kinase_nf_kappab_signaling	163	0.034571	0.0031993	0.064325	0.29549	0.994673
Curated_gene_sets:wang_immortalized_by_hoxa9_and_meis1_up	25	0.10023	0.0036459	0.1866	0.29559	0.994673
GO_bp:go_regulation_of_intrinsic_apoptotic_signaling_pathway_by_p53_class_mediator	27	0.079759	0.0030149	0.14851	0.29561	0.994673
GO_bp:go_protein_activation_cascade	26	0.084049	0.0031178	0.15649	0.29561	0.994673
Curated_gene_sets:cardoso_response_to_gamma_radiation_and_3ab	12	0.1295	0.0032648	0.24118	0.29565	0.994673
Curated_gene_sets:reactome_recycling_of_bile_acids_and_salts	16	0.10191	0.0029663	0.18979	0.29565	0.994673
GO_bp:go_cellular_response_to_corticosteroid_stimulus	61	0.058313	0.0033102	0.1086	0.29565	0.994673
GO_bp:go_regulation_of_triglyceride_catabolic_process	10	0.18716	0.0043076	0.34861	0.29568	0.994673
GO_cc:go_vacuole	719	0.016272	0.0031152	0.030309	0.29569	0.994673
Curated_gene_sets:zhou_pancreatic_endocrine_progenitor	12	0.11416	0.002878	0.2127	0.29574	0.994673
GO_cc:go_spectrin_associated_cytoskeleton	9	0.13228	0.0028882	0.24656	0.29582	0.994673
Curated_gene_sets:vecchi_gastric_cancer_early_dn	314	0.024709	0.0031608	0.046061	0.29584	0.994673
GO_bp:go_post_anal_tail_morphogenesis	16	0.116	0.0033765	0.21627	0.29586	0.994673
GO_cc:go_kinocilium	8	0.1176	0.0024209	0.21934	0.29593	0.994673
GO_mf:go_organic_acid_binding	191	0.032894	0.0032926	0.06138	0.29602	0.994673
Curated_gene_sets:nakayama_soft_tissue_tumors_pca2_up	83	0.052577	0.0034794	0.098133	0.29606	0.994673
GO_mf:go_catalytic_activity_acting_on_a_trna	112	0.041699	0.0032031	0.077838	0.29608	0.994673
Curated_gene_sets:amit_serum_response_240_mcf10a	54	0.054739	0.0029241	0.10223	0.29617	0.994673
GO_bp:go_negative_regulation_of_cell_substrate_adhesion	54	0.057097	0.0030501	0.10669	0.29628	0.994673
GO_mf:go_gpi_anchor_binding	7	0.16839	0.0032426	0.315	0.29648	0.994673
GO_mf:go_g_protein_alpha_subunit_binding	22	0.089383	0.0030503	0.16722	0.2965	0.994673
Curated_gene_sets:reactome_rna_polymerase_ii_transcription_elongation	60	0.056356	0.0031728	0.10546	0.29654	0.994673
Curated_gene_sets:biocarta_p53hypoxia_pathway	20	0.082317	0.0026786	0.1541	0.29662	0.994673
Curated_gene_sets:reactome_copi_independent_golgi_to_er_retrograde_traffic	51	0.059466	0.0030874	0.11133	0.29663	0.994673
GO_cc:go_external_side_of_plasma_membrane	283	0.025397	0.0030868	0.047601	0.29684	0.994673
GO_mf:go_bile_acid_binding	9	0.14899	0.0032531	0.27932	0.29689	0.994673
GO_bp:go_cellular_lipid_metabolic_process	829	0.014928	0.0030594	0.028013	0.29706	0.994673
GO_bp:go_synaptic_transmission_gabaergic	42	0.070474	0.0033212	0.13226	0.29707	0.994673
Curated_gene_sets:reactome_heme_degradation	5	0.20699	0.003369	0.38854	0.29711	0.994673
GO_bp:go_signal_transduction_involved_in_regulation_of_gene_expression	20	0.097112	0.00316	0.18244	0.29726	0.994673
GO_bp:go_bronchus_development	10	0.15897	0.0036588	0.29891	0.29742	0.994673
GO_bp:go_regulation_of_neuron_maturation	10	0.13047	0.0030028	0.24535	0.29744	0.994673
GO_cc:go_glycoprotein_complex	17	0.093258	0.002798	0.17542	0.2975	0.994673
Curated_gene_sets:ouellet_ovarian_cancer_invasive_vs_lmp_up	112	0.040241	0.0030911	0.075705	0.29752	0.994673
GO_bp:go_endomembrane_system_organization	402	0.021569	0.0031145	0.04059	0.29758	0.994673
GO_bp:go_protein_monoubiquitination	59	0.057011	0.003183	0.10732	0.29763	0.994673
Curated_gene_sets:reactome_caspase_activation_via_dependence_receptors_in_the_absence_of_ligand	8	0.14409	0.0029662	0.27136	0.29772	0.994673
Curated_gene_sets:kegg_apoptosis	78	0.048532	0.0031139	0.091418	0.29776	0.994673
GO_bp:go_positive_regulation_of_cytoplasmic_transport	11	0.11176	0.0026977	0.2106	0.29783	0.994673
GO_bp:go_dna_endoreduplication	8	0.17143	0.0035291	0.32356	0.29812	0.994673
GO_bp:go_protein_localization_to_chromosome_centromeric_region	22	0.089165	0.0030428	0.16834	0.29817	0.994673
GO_mf:go_oxidoreductase_activity_acting_on_paired_donors_with_incorporation_or_reduction_of_molecular_oxygen_nad_p_h_as_one_donor_and_incorporation_of_one_atom_of_oxygen	39	0.074063	0.0033637	0.13988	0.29824	0.994673
GO_bp:go_establishment_of_mitochondrion_localization	20	0.098555	0.0032069	0.18621	0.29832	0.994673
Curated_gene_sets:poola_invasive_breast_cancer_up	261	0.025982	0.0030345	0.049132	0.29847	0.994673
GO_cc:go_cluster_of_actin_based_cell_projections	140	0.035554	0.0030511	0.067289	0.29862	0.994673
Curated_gene_sets:graham_cml_dividing_vs_normal_dividing_dn	9	0.13241	0.002891	0.2507	0.2987	0.994673
GO_mf:go_anaphase_promoting_complex_binding	8	0.19118	0.0039356	0.36211	0.29877	0.994673
Curated_gene_sets:lee_liver_cancer_hepatoblast	15	0.091972	0.0025921	0.17431	0.29888	0.994673
GO_cc:go_filopodium_tip	17	0.10553	0.0031663	0.20012	0.29897	0.994673
Curated_gene_sets:turashvili_breast_carcinoma_ductal_vs_lobular_dn	4	0.24743	0.0036022	0.46933	0.29903	0.994673
GO_mf:go_axon_guidance_receptor_activity	6	0.20365	0.0036309	0.38677	0.29926	0.994673
GO_cc:go_hfe_transferrin_receptor_complex	8	0.18869	0.0038845	0.35836	0.29926	0.994673
Curated_gene_sets:dasu_il6_signaling_scar_dn	15	0.10483	0.0029545	0.19919	0.29935	0.994673
GO_bp:go_regulation_of_potassium_ion_export_across_plasma_membrane	6	0.16429	0.0029291	0.31221	0.29937	0.994673
GO_bp:go_establishment_or_maintenance_of_cell_polarity	193	0.03014	0.0030326	0.057278	0.29938	0.994673
GO_cc:go_transcription_factor_ap_1_complex	5	0.17554	0.0028571	0.33362	0.2994	0.994673
GO_bp:go_s_adenosylmethionine_metabolic_process	13	0.10931	0.0028683	0.20782	0.29945	0.994673
Curated_gene_sets:su_kidney	12	0.11948	0.0030121	0.22724	0.29952	0.994673
GO_bp:go_cytosolic_transport	144	0.03495	0.0030416	0.066514	0.29964	0.994673
GO_bp:go_one_carbon_compound_transport	12	0.10985	0.0027695	0.20915	0.29971	0.994673
Curated_gene_sets:abramson_interact_with_aire	44	0.06718	0.0032403	0.12791	0.29973	0.994673
GO_mf:go_sequence_specific_double_stranded_dna_binding	819	0.015009	0.0030583	0.028583	0.29976	0.994673
GO_mf:go_kinesin_binding	40	0.061205	0.002815	0.11659	0.29981	0.994673
Curated_gene_sets:yu_myc_targets_dn	51	0.055756	0.0028948	0.10625	0.29987	0.994673
GO_bp:go_negative_regulation_of_mast_cell_activation_involved_in_immune_response	7	0.15386	0.002963	0.29324	0.2999	0.994673
GO_bp:go_negative_regulation_of_cell_differentiation	668	0.016181	0.0029901	0.03086	0.30003	0.994673
GO_bp:go_autophagy_of_nucleus	5	0.17113	0.0027853	0.32659	0.30015	0.994673
GO_bp:go_cdp_diacylglycerol_biosynthetic_process	13	0.11141	0.0029232	0.21262	0.30015	0.994673
Curated_gene_sets:reactome_hydrolysis_of_lpc	9	0.14188	0.0030978	0.27082	0.30019	0.994673
GO_mf:go_urea_transmembrane_transporter_activity	6	0.23762	0.0042365	0.45378	0.30027	0.994673
Curated_gene_sets:palomero_gsi_sensitivity_dn	4	0.25611	0.0037286	0.48932	0.30035	0.994673
GO_bp:go_meiotic_cytokinesis	6	0.15781	0.0028136	0.30161	0.30042	0.994673
GO_mf:go_phospholipase_a2_activity	32	0.073876	0.0030397	0.14129	0.30053	0.994673
GO_bp:go_glyoxylate_metabolic_process	9	0.15441	0.0033714	0.29532	0.30054	0.994673
GO_cc:go_hemidesmosome	7	0.15632	0.0030102	0.29903	0.30058	0.994673
GO_cc:go_cul7_ring_ubiquitin_ligase_complex	5	0.14061	0.0022886	0.26904	0.30062	0.994673
Curated_gene_sets:biocarta_mcm_pathway	18	0.09971	0.0030782	0.19091	0.30074	0.994673
Curated_gene_sets:reactome_thyroxine_biosynthesis	10	0.14033	0.0032296	0.26887	0.30087	0.994673
GO_bp:go_adenylate_cyclase_activating_g_protein_coupled_receptor_signaling_pathway	126	0.036571	0.0029785	0.070078	0.30089	0.994673
GO_bp:go_lagging_strand_elongation	4	0.15894	0.002314	0.30461	0.30091	0.994673
Curated_gene_sets:reactome_ca2plus_activated_kplus_channels	9	0.13396	0.0029249	0.25679	0.30095	0.994673
GO_mf:go_transcription_coactivator_activity	299	0.024375	0.0030439	0.046739	0.30101	0.994673
GO_bp:go_synaptic_vesicle_docking	12	0.12278	0.0030954	0.23571	0.30122	0.994673
Curated_gene_sets:reactome_polb_dependent_long_patch_base_excision_repair	8	0.1894	0.0038991	0.36376	0.3013	0.994673
Curated_gene_sets:reactome_integration_of_energy_metabolism	101	0.041882	0.003056	0.080476	0.30139	0.994673
Curated_gene_sets:kegg_systemic_lupus_erythematosus	126	0.049771	0.0040535	0.095729	0.30157	0.994673
Curated_gene_sets:reactome_irak1_recruits_ikk_complex	12	0.134	0.0033782	0.25779	0.3016	0.994673
Curated_gene_sets:gobert_oligodendrocyte_differentiation_dn	1007	0.013234	0.0029745	0.02546	0.30161	0.994673
GO_bp:go_cerebral_cortex_development	104	0.037874	0.002804	0.072869	0.30162	0.994673
GO_bp:go_positive_regulation_of_vascular_endothelial_growth_factor_production	26	0.075136	0.0027872	0.14462	0.3017	0.994673
Curated_gene_sets:reactome_gaba_b_receptor_activation	38	0.065426	0.0029331	0.12594	0.30171	0.994673
GO_bp:go_regulation_of_membrane_depolarization	36	0.069044	0.0030129	0.13292	0.30173	0.994673
Curated_gene_sets:seki_inflammatory_response_lps_dn	22	0.082065	0.0028005	0.15802	0.30176	0.994673
Curated_gene_sets:reactome_passive_transport_by_aquaporins	14	0.14234	0.0038757	0.27425	0.30188	0.994673
GO_bp:go_iron_coordination_entity_transport	11	0.12018	0.0029009	0.23156	0.30188	0.994673
GO_bp:go_myeloid_dendritic_cell_differentiation	17	0.099376	0.0029815	0.19147	0.30188	0.994673
GO_bp:go_branch_elongation_involved_in_mammary_gland_duct_branching	5	0.27123	0.0044146	0.52262	0.30189	0.994673
GO_bp:go_homeostasis_of_number_of_cells_within_a_tissue	28	0.081387	0.0031328	0.15684	0.30192	0.994673
GO_bp:go_regulation_of_axon_diameter	3	0.21472	0.0027073	0.414	0.30201	0.994673
GO_bp:go_cytoskeleton_dependent_intracellular_transport	165	0.031711	0.0029523	0.061154	0.30205	0.994673
GO_bp:go_protein_modification_by_small_protein_conjugation_or_removal	998	0.013679	0.0030617	0.026387	0.30209	0.994673
GO_bp:go_intra_golgi_vesicle_mediated_transport	31	0.074569	0.00302	0.14387	0.30213	0.994673
Curated_gene_sets:gryder_pax3foxo1_enhancers_in_tads	966	0.013641	0.0030063	0.026335	0.30224	0.994673
Curated_gene_sets:tien_intestine_probiotics_6hr_up	48	0.063687	0.003208	0.12296	0.30225	0.994673
Curated_gene_sets:biocarta_mapk_pathway	77	0.045719	0.0029146	0.088278	0.30227	0.994673
GO_bp:go_regulation_of_mirna_metabolic_process	7	0.15082	0.0029044	0.29128	0.30231	0.994673
GO_mf:go_sterol_transporter_activity	33	0.079533	0.0033231	0.15368	0.3024	0.994673
GO_bp:go_protein_localization_to_ciliary_membrane	10	0.14065	0.003237	0.27188	0.30247	0.994673
GO_mf:go_phosphatidylinositol_5_phosphate_binding	14	0.097161	0.0026456	0.18794	0.30259	0.994673
GO_bp:go_regulation_of_glial_cell_differentiation	64	0.050484	0.0029351	0.097653	0.30259	0.994673
GO_bp:go_positive_regulation_of_ire1_mediated_unfolded_protein_response	7	0.16997	0.0032732	0.3288	0.3026	0.994673
Curated_gene_sets:becker_tamoxifen_resistance_dn	52	0.053528	0.0028061	0.10356	0.30262	0.994673
GO_bp:go_histone_h2a_k119_monoubiquitination	8	0.11528	0.0023732	0.22315	0.30271	0.994673
GO_mf:go_transferase_activity_transferring_hexosyl_groups	198	0.030063	0.0030633	0.058198	0.30274	0.994673
GO_bp:go_sodium_dependent_phosphate_transport	9	0.13897	0.0030343	0.26908	0.30277	0.994673
GO_bp:go_roof_of_mouth_development	84	0.045219	0.0030104	0.087561	0.30278	0.994673
GO_mf:go_microtubule_motor_activity	77	0.045763	0.0029174	0.088667	0.30289	0.994673
GO_cc:go_golgi_stack	136	0.034224	0.002895	0.066324	0.30293	0.994673
GO_cc:go_intrinsic_component_of_mitochondrial_membrane	64	0.0546	0.0031745	0.10586	0.30301	0.994673
GO_bp:go_plasma_membrane_phospholipid_scrambling	16	0.12522	0.0036449	0.24282	0.30304	0.994673
GO_bp:go_response_to_amphetamine	32	0.066464	0.0027347	0.12889	0.30304	0.994673
GO_mf:go_transferase_activity_transferring_nitrogenous_groups	22	0.084702	0.0028905	0.16429	0.30308	0.994673
GO_bp:go_cellular_response_to_alkaloid	35	0.061357	0.0026401	0.11904	0.30314	0.994673
Curated_gene_sets:biocarta_erk_pathway	26	0.075583	0.0028037	0.14672	0.30322	0.994673
Curated_gene_sets:riggins_tamoxifen_resistance_dn	207	0.028215	0.0029389	0.054766	0.30322	0.994673
GO_bp:go_anion_transmembrane_transport	244	0.027187	0.0030715	0.052788	0.30327	0.994673
GO_bp:go_regulation_of_phosphatidylinositol_dephosphorylation	5	0.13137	0.0021382	0.2553	0.30343	0.994673
GO_bp:go_tissue_remodeling	148	0.033345	0.0029415	0.064844	0.30355	0.994673
GO_bp:go_acrosome_assembly	14	0.10447	0.0028447	0.20324	0.30361	0.994673
GO_bp:go_forebrain_ventricular_zone_progenitor_cell_division	6	0.14511	0.0025872	0.28276	0.30391	0.994673
GO_bp:go_response_to_histamine	11	0.11523	0.0027814	0.22457	0.30394	0.994673
GO_bp:go_response_to_interleukin_9	7	0.13682	0.0026348	0.26667	0.30395	0.994673
Curated_gene_sets:reactome_interleukin_9_signaling	7	0.13682	0.0026348	0.26667	0.30395	0.994673
GO_bp:go_regulation_of_innate_immune_response	405	0.020297	0.0029416	0.039584	0.30406	0.994673
GO_bp:go_rrna_pseudouridine_synthesis	5	0.24605	0.0040048	0.48012	0.30416	0.994673
GO_bp:go_cranial_skeletal_system_development	63	0.048653	0.0028066	0.094977	0.30424	0.994673
GO_mf:go_phosphatase_inhibitor_activity	42	0.058717	0.0027672	0.11473	0.3044	0.994673
GO_bp:go_negative_regulation_of_organ_growth	27	0.07341	0.0027749	0.14344	0.30441	0.994673
GO_bp:go_positive_regulation_of_oxidative_stress_induced_intrinsic_apoptotic_signaling_pathway	5	0.15863	0.0025819	0.31006	0.30447	0.994673
Curated_gene_sets:furukawa_dusp6_targets_pci35_dn	69	0.051191	0.0030899	0.10012	0.30457	0.994673
GO_cc:go_nucleoid	41	0.062384	0.0029048	0.12204	0.30462	0.994673
Curated_gene_sets:reactome_downstream_tcr_signaling	95	0.04383	0.0031021	0.085757	0.30465	0.994673
Curated_gene_sets:reactome_abacavir_metabolism	5	0.18646	0.0030348	0.36509	0.30478	0.994673
Curated_gene_sets:hu_genotoxic_damage_24hr	32	0.065844	0.0027092	0.12895	0.30481	0.994673
GO_mf:go_mitogen_activated_protein_kinase_p38_binding	5	0.17912	0.0029154	0.35085	0.30484	0.994673
GO_mf:go_extracellularly_glycine_gated_chloride_channel_activity	3	0.20004	0.0025221	0.3919	0.30488	0.994673
Curated_gene_sets:reactome_piwi_interacting_rna_pirna_biogenesis	29	0.073894	0.0028947	0.14483	0.30496	0.994673
GO_bp:go_cell_cell_junction_maintenance	10	0.15244	0.0035084	0.29879	0.30496	0.994673
GO_bp:go_response_to_amino_acid_starvation	46	0.056115	0.0027673	0.11004	0.30506	0.994673
GO_bp:go_cardiac_muscle_cell_contraction	61	0.046825	0.0026581	0.09198	0.30535	0.994673
Curated_gene_sets:reactome_cross_presentation_of_soluble_exogenous_antigens_endosomes	52	0.062096	0.0032553	0.12201	0.3054	0.994673
Curated_gene_sets:holleman_prednisolone_resistance_all_dn	11	0.099067	0.0023913	0.19487	0.3056	0.994673
Curated_gene_sets:biocarta_keratinocyte_pathway	44	0.057782	0.002787	0.11369	0.30564	0.994673
GO_bp:go_positive_regulation_of_histone_h3_k9_methylation	10	0.13113	0.0030179	0.25802	0.30565	0.994673
GO_mf:go_ankyrin_repeat_binding	5	0.22644	0.0036856	0.44562	0.30568	0.994673
GO_bp:go_regulation_of_lymphoid_progenitor_cell_differentiation	8	0.1483	0.0030529	0.29187	0.3057	0.994673
GO_bp:go_negative_regulation_of_toll_like_receptor_4_signaling_pathway	8	0.13055	0.0026876	0.25698	0.30572	0.994673
Curated_gene_sets:kegg_tryptophan_metabolism	37	0.061394	0.002716	0.12086	0.30574	0.994673
Curated_gene_sets:wang_methylated_in_breast_cancer	33	0.071903	0.0030044	0.14163	0.30585	0.994673
GO_bp:go_genitalia_morphogenesis	12	0.11937	0.0030095	0.23515	0.30585	0.994673
GO_mf:go_alcohol_dehydrogenase_nad_activity	8	0.20519	0.0042242	0.40455	0.30601	0.994673
GO_bp:go_regulation_of_wnt_signaling_pathway_involved_in_heart_development	5	0.22032	0.003586	0.43439	0.30601	0.994673
GO_bp:go_muscle_filament_sliding	35	0.069465	0.002989	0.13699	0.30605	0.994673
Curated_gene_sets:shaffer_irf4_targets_in_activated_b_lymphocyte	79	0.045024	0.0029072	0.088823	0.30612	0.994673
GO_cc:go_intrinsic_component_of_the_cytoplasmic_side_of_the_plasma_membrane	7	0.12828	0.0024702	0.2531	0.30615	0.994673
GO_bp:go_cellular_response_to_prostaglandin_stimulus	21	0.083222	0.0027748	0.16422	0.30616	0.994673
Curated_gene_sets:reactome_transcription_of_the_hiv_genome	68	0.0487	0.0029182	0.096105	0.30618	0.994673
Curated_gene_sets:reactome_tp53_regulates_transcription_of_several_additional_cell_death_genes_whose_specific_roles_in_p53_dependent_apoptosis_remain_uncertain	13	0.10928	0.0028674	0.2157	0.30622	0.994673
Curated_gene_sets:reactome_irak4_deficiency_tlr2_4	9	0.13138	0.0028686	0.25938	0.30625	0.994673
Curated_gene_sets:figueroa_aml_methylation_cluster_3_dn	38	0.063499	0.0028467	0.12539	0.30629	0.994673
GO_bp:go_maintenance_of_location	306	0.022942	0.0028977	0.045319	0.30635	0.994673
Curated_gene_sets:sana_response_to_ifng_up	73	0.049194	0.0030539	0.097211	0.30641	0.994673
GO_bp:go_axon_development	462	0.019141	0.0029582	0.03783	0.30644	0.994673
GO_bp:go_response_to_immune_response_of_other_organism_involved_in_symbiotic_interaction	3	0.27025	0.0034073	0.5343	0.3065	0.994673
GO_mf:go_vitamin_d_binding	5	0.17649	0.0028726	0.34902	0.30655	0.994673
GO_mf:go_oxidized_base_lesion_dna_n_glycosylase_activity	5	0.1337	0.0021761	0.26447	0.30659	0.994673
GO_bp:go_atrial_septum_primum_morphogenesis	5	0.15947	0.0025955	0.31555	0.30666	0.994673
GO_bp:go_positive_regulation_of_dna_biosynthetic_process	63	0.052373	0.0030212	0.10378	0.3069	0.994673
GO_bp:go_positive_regulation_of_inhibitory_postsynaptic_potential	7	0.13919	0.0026804	0.27584	0.30692	0.994673
GO_mf:go_complement_binding	20	0.087054	0.0028327	0.17255	0.30696	0.994673
Curated_gene_sets:reactome_formation_of_xylulose_5_phosphate	4	0.21805	0.0031744	0.4322	0.30696	0.994673
GO_bp:go_xylulose_5_phosphate_biosynthetic_process	4	0.21805	0.0031744	0.4322	0.30696	0.994673
Curated_gene_sets:bild_ctnnb1_oncogenic_signature	73	0.046536	0.0028889	0.092252	0.30698	0.994673
GO_bp:go_cytokine_metabolic_process	101	0.040254	0.0029372	0.079842	0.30707	0.994673
GO_bp:go_regulation_of_respiratory_system_process	14	0.10838	0.002951	0.21497	0.30708	0.994673
Curated_gene_sets:reactome_negative_regulation_of_tcf_dependent_signaling_by_wnt_ligand_antagonists	14	0.1099	0.0029923	0.21798	0.30708	0.994673
GO_bp:go_negative_regulation_of_toll_like_receptor_2_signaling_pathway	5	0.15483	0.0025201	0.30713	0.30709	0.994673
GO_bp:go_unsaturated_fatty_acid_biosynthetic_process	39	0.064922	0.0029485	0.12882	0.30714	0.994673
GO_cc:go_nuclear_chromatin	352	0.023078	0.0031225	0.045799	0.30717	0.994673
GO_bp:go_peptidyl_tyrosine_dephosphorylation_involved_in_inactivation_of_protein_kinase_activity	5	0.21271	0.0034621	0.42214	0.30718	0.994673
GO_bp:go_response_to_bronchodilator	51	0.052416	0.0027214	0.10404	0.3072	0.994673
GO_mf:go_lactate_dehydrogenase_activity	7	0.17622	0.0033934	0.34981	0.30722	0.994673
Curated_gene_sets:reactome_trif_mediated_programmed_cell_death	9	0.13994	0.0030556	0.2781	0.30741	0.994673
Curated_gene_sets:chiaradonna_neoplastic_transformation_cdc25_up	107	0.037031	0.0027806	0.073588	0.30741	0.994673
GO_bp:go_negative_regulation_of_protein_kinase_activity_by_regulation_of_protein_phosphorylation	8	0.10511	0.0021639	0.20901	0.30752	0.994673
GO_cc:go_cytoskeleton_of_presynaptic_active_zone	5	0.18478	0.0030075	0.36757	0.30759	0.994673
GO_bp:go_regulation_of_synaptic_vesicle_transport	78	0.048827	0.0031328	0.097163	0.30765	0.994673
GO_cc:go_extrinsic_component_of_endoplasmic_reticulum_membrane	5	0.15599	0.0025389	0.3107	0.30782	0.994673
Curated_gene_sets:gavin_foxp3_targets_cluster_t4	92	0.040433	0.0028164	0.080609	0.30798	0.994673
GO_bp:go_mature_b_cell_differentiation_involved_in_immune_response	17	0.091041	0.0027315	0.18153	0.30801	0.994673
GO_bp:go_positive_regulation_of_cellular_response_to_insulin_stimulus	22	0.080929	0.0027618	0.16144	0.30808	0.994673
GO_bp:go_negative_regulation_of_t_helper_17_cell_differentiation	8	0.15702	0.0032325	0.31335	0.30816	0.994673
Curated_gene_sets:hoffmann_large_to_small_pre_bii_lymphocyte_up	147	0.03332	0.0029295	0.066498	0.30817	0.994673
Curated_gene_sets:nakayama_soft_tissue_tumors_pca1_up	74	0.044992	0.002812	0.089812	0.30821	0.994673
GO_mf:go_death_receptor_binding	14	0.12389	0.0033734	0.24734	0.30823	0.994673
GO_bp:go_regulation_of_natural_killer_cell_chemotaxis	9	0.15271	0.0033344	0.3051	0.30836	0.994673
Curated_gene_sets:iglesias_e2f_targets_up	139	0.0341	0.0029159	0.068133	0.30837	0.994673
Curated_gene_sets:teramoto_opn_targets_cluster_4	13	0.12539	0.0032901	0.25059	0.30841	0.994673
GO_cc:go_small_nucleolar_ribonucleoprotein_complex	20	0.093477	0.0030417	0.18687	0.30846	0.994673
GO_mf:go_n_acetyltransferase_activity	76	0.04778	0.0030262	0.095556	0.30854	0.994673
GO_mf:go_oxidoreductase_activity_acting_on_paired_donors_with_incorporation_or_reduction_of_molecular_oxygen_reduced_ascorbate_as_one_donor_and_incorporation_of_one_atom_of_oxygen	4	0.17997	0.00262	0.36003	0.30859	0.994673
GO_bp:go_respiratory_burst_involved_in_inflammatory_response	7	0.15638	0.0030114	0.31287	0.3086	0.994673
GO_cc:go_smn_sm_protein_complex	16	0.11166	0.00325	0.22339	0.3086	0.994673
GO_mf:go_structural_constituent_of_epidermis	16	0.12813	0.0037296	0.25659	0.30877	0.994673
GO_bp:go_negative_regulation_of_cell_matrix_adhesion	32	0.070885	0.0029167	0.14196	0.30878	0.994673
GO_bp:go_multi_ciliated_epithelial_cell_differentiation	8	0.15385	0.0031671	0.30822	0.30884	0.994673
GO_mf:go_antioxidant_activity	83	0.045623	0.0030192	0.091429	0.30889	0.994673
GO_bp:go_negative_regulation_of_synaptic_vesicle_transport	5	0.16093	0.0026193	0.32259	0.30894	0.994673
GO_bp:go_bone_marrow_development	8	0.11878	0.0024452	0.23809	0.30894	0.994673
Curated_gene_sets:rodwell_aging_kidney_no_blood_up	202	0.027816	0.0028626	0.055766	0.30896	0.994673
GO_mf:go_receptor_activator_activity	11	0.1273	0.0030728	0.25528	0.30901	0.994673
GO_cc:go_mrna_editing_complex	7	0.16319	0.0031426	0.3277	0.30925	0.994673
GO_bp:go_purine_ribonucleoside_salvage	4	0.20213	0.0029427	0.40616	0.30936	0.994673
Curated_gene_sets:ikeda_mir1_targets_up	51	0.054035	0.0028054	0.10862	0.30943	0.994673
GO_bp:go_regulation_of_serotonin_secretion	6	0.1557	0.002776	0.31302	0.30946	0.994673
GO_bp:go_sequestering_of_iron_ion	5	0.22885	0.0037248	0.46078	0.30972	0.994673
Curated_gene_sets:pid_ap1_pathway	68	0.046192	0.002768	0.093118	0.30993	0.994673
GO_bp:go_multi_organism_cellular_process	44	0.065353	0.0031522	0.13181	0.31002	0.994673
GO_cc:go_platelet_dense_granule_lumen	11	0.11578	0.0027948	0.23352	0.31002	0.994673
Curated_gene_sets:reactome_notch3_activation_and_transmission_of_signal_to_the_nucleus	25	0.074094	0.0026952	0.14945	0.31003	0.994673
Curated_gene_sets:reactome_dna_strand_elongation	31	0.074464	0.0030158	0.15037	0.31024	0.994673
Curated_gene_sets:biocarta_circadian_pathway	6	0.1658	0.002956	0.33493	0.31029	0.994673
Curated_gene_sets:reactome_ercc6_csb_and_ehmt2_g9a_positively_regulate_rrna_expression	71	0.059217	0.0036256	0.1197	0.3104	0.994673
Curated_gene_sets:winnepenninckx_melanoma_metastasis_dn	40	0.056094	0.00258	0.1134	0.31043	0.994673
GO_cc:go_intrinsic_component_of_presynaptic_active_zone_membrane	17	0.10106	0.0030321	0.20435	0.31046	0.994673
Curated_gene_sets:lopez_mbd_targets	893	0.013166	0.0027957	0.026641	0.31058	0.994673
GO_bp:go_serine_family_amino_acid_biosynthetic_process	19	0.090465	0.0028692	0.18318	0.3107	0.994673
GO_bp:go_modulation_of_microtubule_cytoskeleton_involved_in_cerebral_cortex_radial_glia_guided_migration	4	0.16495	0.0024015	0.33405	0.31073	0.994673
GO_bp:go_regulation_of_carbohydrate_biosynthetic_process	85	0.042493	0.0028456	0.086057	0.31074	0.994673
GO_bp:go_response_to_fungus	46	0.066754	0.003292	0.13535	0.31094	0.994673
GO_bp:go_cellular_modified_amino_acid_biosynthetic_process	37	0.061507	0.002721	0.12472	0.31095	0.994673
Curated_gene_sets:reactome_rho_gtpases_activate_pkns	88	0.051068	0.0034794	0.10362	0.31106	0.994673
Curated_gene_sets:myllykangas_amplification_hot_spot_24	14	0.12851	0.0034991	0.26083	0.31112	0.994673
Curated_gene_sets:davicioni_molecular_arms_vs_erms_up	312	0.022051	0.0028119	0.04476	0.31114	0.994673
GO_bp:go_negative_regulation_of_epithelial_cell_proliferation_involved_in_prostate_gland_development	6	0.21725	0.0038734	0.44099	0.31114	0.994673
GO_bp:go_low_density_lipoprotein_particle_clearance	35	0.072548	0.0031216	0.1473	0.31118	0.994673
GO_bp:go_mucopolysaccharide_metabolic_process	14	0.12223	0.0033283	0.24839	0.31133	0.994673
GO_bp:go_positive_regulation_of_cytosolic_calcium_ion_concentration_involved_in_phospholipase_c_activating_g_protein_coupled_signaling_pathway	26	0.075027	0.0027831	0.15256	0.31144	0.994673
Curated_gene_sets:reactome_fgfr1_ligand_binding_and_activation	15	0.10956	0.0030877	0.22277	0.31144	0.994673
GO_mf:go_protein_self_association	52	0.059917	0.0031411	0.12192	0.31156	0.994673
GO_bp:go_regulation_of_ion_transport	613	0.016073	0.0028496	0.032712	0.31159	0.994673
Curated_gene_sets:zheng_response_to_arsenite_up	15	0.12175	0.0034313	0.24778	0.31159	0.994673
Curated_gene_sets:onken_uveal_melanoma_dn	445	0.018567	0.0028175	0.037803	0.31167	0.994673
Curated_gene_sets:rutella_response_to_csf2rb_and_il4_up	307	0.02152	0.0027226	0.043847	0.31179	0.994673
GO_bp:go_regulation_of_natural_killer_cell_differentiation	14	0.10145	0.0027623	0.2067	0.31179	0.994673
GO_bp:go_positive_regulation_of_ion_transport	242	0.0246	0.002768	0.050172	0.31196	0.994673
GO_bp:go_platelet_activation	147	0.03077	0.0027052	0.062769	0.312	0.994673
Curated_gene_sets:tesar_alk_targets_human_es_5d_dn	6	0.14267	0.0025437	0.29116	0.31207	0.994673
Curated_gene_sets:amit_egf_response_20_hela	12	0.10013	0.0025242	0.20467	0.31236	0.994673
GO_bp:go_cardiac_muscle_cell_membrane_repolarization	31	0.061177	0.0024776	0.12506	0.31236	0.994673
Curated_gene_sets:huttmann_b_cll_poor_survival_up	253	0.025502	0.0029332	0.052168	0.31248	0.994673
Curated_gene_sets:reactome_cd28_co_stimulation	32	0.060788	0.0025012	0.12436	0.31249	0.994673
GO_bp:go_negative_regulation_of_macroautophagy	29	0.062236	0.002438	0.12732	0.3125	0.994673
GO_mf:go_heme_transporter_activity	6	0.12786	0.0022797	0.26161	0.31251	0.994673
Curated_gene_sets:faelt_b_cll_with_vh3_21_up	39	0.057241	0.0025997	0.11712	0.31252	0.994673
GO_mf:go_enzyme_inhibitor_activity	340	0.022243	0.0029588	0.045534	0.3126	0.994673
Curated_gene_sets:reactome_signaling_by_notch3	48	0.054211	0.0027308	0.111	0.31264	0.994673
Curated_gene_sets:sheth_liver_cancer_vs_txnip_loss_pam3	66	0.044073	0.002602	0.090258	0.31267	0.994673
GO_bp:go_negative_regulation_of_interleukin_1_secretion	15	0.10445	0.0029438	0.21391	0.31268	0.994673
GO_bp:go_negative_regulation_of_cell_growth	163	0.028741	0.0026597	0.058871	0.31271	0.994673
GO_bp:go_positive_regulation_of_synaptic_transmission_gabaergic	12	0.11811	0.0029775	0.24208	0.31282	0.994673
GO_bp:go_embryonic_organ_morphogenesis	273	0.024155	0.0028844	0.049526	0.31288	0.994673
GO_mf:go_nadph_hemoprotein_reductase_activity	6	0.13857	0.0024706	0.28414	0.31289	0.994673
Curated_gene_sets:stein_esrra_targets	492	0.017463	0.0027829	0.035811	0.3129	0.994673
GO_bp:go_post_embryonic_animal_organ_development	15	0.11562	0.0032585	0.23721	0.31299	0.994673
Curated_gene_sets:kim_bipolar_disorder_oligodendrocyte_density_corr_dn	80	0.041721	0.0027109	0.085626	0.31304	0.994673
Curated_gene_sets:klein_primary_effusion_lymphoma_dn	55	0.051999	0.0028033	0.10674	0.31308	0.994673
GO_bp:go_mucus_secretion	11	0.15345	0.003704	0.31501	0.31309	0.994673
GO_mf:go_hemoglobin_binding	7	0.11785	0.0022694	0.24207	0.31319	0.994673
GO_mf:go_aldehyde_lyase_activity	10	0.10878	0.0025035	0.22344	0.3132	0.994673
Curated_gene_sets:cairo_hepatoblastoma_dn	245	0.025017	0.002832	0.051393	0.31321	0.994673
GO_bp:go_cell_proliferation_in_midbrain	7	0.13437	0.0025875	0.27607	0.31324	0.994673
GO_bp:go_cellular_hyperosmotic_response	12	0.092761	0.0023385	0.1906	0.31325	0.994673
GO_bp:go_negative_regulation_of_telomerase_activity	10	0.14612	0.003363	0.30067	0.31349	0.994673
GO_bp:go_genitalia_development	42	0.062215	0.002932	0.12807	0.31356	0.994673
GO_bp:go_mrna_3_splice_site_recognition	6	0.16642	0.0029672	0.34317	0.31386	0.994673
GO_mf:go_g_protein_coupled_nucleotide_receptor_activity	10	0.15147	0.0034862	0.31252	0.31396	0.994673
GO_bp:go_lymph_node_development	17	0.089749	0.0026927	0.18518	0.31396	0.994673
GO_bp:go_g_protein_coupled_purinergic_nucleotide_receptor_signaling_pathway	10	0.15147	0.0034862	0.31252	0.31396	0.994673
GO_bp:go_positive_regulation_of_b_cell_activation	70	0.047946	0.0029149	0.098963	0.31402	0.994673
Curated_gene_sets:pid_atf2_pathway	59	0.049618	0.0027702	0.10241	0.31402	0.994673
Curated_gene_sets:reactome_cell_cell_communication	124	0.035698	0.0028844	0.073784	0.31426	0.994673
GO_bp:go_defense_response_to_fungus	36	0.07535	0.0032881	0.15586	0.31439	0.994673
Curated_gene_sets:mccabe_hoxc6_targets_dn	21	0.082992	0.0027671	0.17176	0.31448	0.994673
GO_bp:go_postsynaptic_modulation_of_chemical_synaptic_transmission	16	0.093803	0.0027303	0.19413	0.31448	0.994673
Curated_gene_sets:biocarta_fcer1_pathway	37	0.057806	0.0025572	0.11966	0.31452	0.994673
Curated_gene_sets:biocarta_gata3_pathway	13	0.10256	0.0026911	0.21232	0.31454	0.994673
GO_bp:go_acrosome_reaction	31	0.066093	0.0026767	0.13685	0.31457	0.994673
GO_cc:go_mcm_complex	11	0.10509	0.0025367	0.21761	0.31457	0.994673
Curated_gene_sets:reactome_metabolism_of_nitric_oxide:_enos_activation_and_regulation	15	0.090927	0.0025627	0.18835	0.31464	0.994673
Curated_gene_sets:pid_bcr_5pathway	60	0.045986	0.002589	0.095271	0.31467	0.994673
GO_bp:go_forebrain_neuroblast_division	8	0.13173	0.0027118	0.27297	0.3147	0.994673
GO_bp:go_negative_regulation_of_apoptotic_process_involved_in_development	5	0.18719	0.0030468	0.38802	0.31475	0.994673
Curated_gene_sets:provenzani_metastasis_up	187	0.028306	0.0028039	0.05869	0.3148	0.994673
Curated_gene_sets:holleman_prednisolone_resistance_b_all_dn	12	0.093198	0.0023495	0.19324	0.31481	0.994673
GO_bp:go_positive_regulation_of_cortisol_secretion	5	0.20114	0.0032739	0.41739	0.31494	0.994673
GO_bp:go_synapse_organization	355	0.020635	0.0028036	0.042828	0.31498	0.994673
Curated_gene_sets:kegg_glycosaminoglycan_biosynthesis_heparan_sulfate	25	0.072318	0.0026306	0.15018	0.31507	0.994673
GO_bp:go_fatty_acid_derivative_transport	48	0.055566	0.002799	0.11546	0.31517	0.994673
GO_bp:go_cellular_response_to_nitrosative_stress	6	0.2063	0.0036782	0.42873	0.31519	0.994673
GO_bp:go_positive_regulation_of_myeloid_leukocyte_mediated_immunity	27	0.07188	0.0027171	0.14943	0.31525	0.994673
Curated_gene_sets:rhein_all_glucocorticoid_therapy_up	70	0.045497	0.002766	0.094613	0.31531	0.994673
GO_bp:go_negative_regulation_of_dephosphorylation	101	0.03637	0.0026538	0.075661	0.31537	0.994673
GO_bp:go_regulation_of_monocyte_chemotaxis	22	0.071183	0.0024292	0.14811	0.3154	0.994673
Curated_gene_sets:biocarta_pdgf_pathway	27	0.062673	0.0023691	0.1305	0.31553	0.994673
GO_mf:go_myosin_binding	59	0.049369	0.0027563	0.1028	0.31554	0.994673
Curated_gene_sets:lim_mammary_luminal_progenitor_dn	12	0.10495	0.0026457	0.21861	0.3156	0.994673
GO_bp:go_low_density_lipoprotein_particle_receptor_biosynthetic_process	10	0.14388	0.0033114	0.29976	0.31562	0.994673
GO_bp:go_trophectodermal_cell_differentiation	15	0.090011	0.0025368	0.18755	0.31564	0.994673
GO_bp:go_response_to_insecticide	14	0.10441	0.002843	0.21766	0.31573	0.994673
GO_mf:go_tubulin_binding	292	0.022608	0.0027906	0.047134	0.31574	0.994673
GO_bp:go_regulation_of_myelination	33	0.067219	0.0028086	0.14015	0.31576	0.994673
Curated_gene_sets:gavin_il2_responsive_foxp3_targets_dn	4	0.18315	0.0026664	0.38188	0.31576	0.994673
Curated_gene_sets:reactome_hormone_ligand_binding_receptors	11	0.094573	0.0022828	0.19727	0.31583	0.994673
Curated_gene_sets:reactome_creb1_phosphorylation_through_the_activation_of_camkii_camkk_camkiv_cascasde	8	0.1165	0.0023983	0.24309	0.31589	0.994673
GO_bp:go_pyrimidine_deoxyribonucleotide_biosynthetic_process	9	0.10448	0.0022813	0.2182	0.31603	0.994673
GO_mf:go_deacetylase_activity	41	0.054017	0.0025152	0.11284	0.31607	0.994673
GO_bp:go_regulation_of_atp_biosynthetic_process	11	0.13093	0.0031603	0.27363	0.31616	0.994673
Curated_gene_sets:borczuk_malignant_mesothelioma_up	282	0.022723	0.002757	0.047489	0.31616	0.994673
GO_mf:go_glyceraldehyde_3_phosphate_dehydrogenase_nadplus__non_phosphorylating_activity	5	0.20273	0.0032997	0.4238	0.3162	0.994673
GO_bp:go_negative_regulation_of_lipid_storage	19	0.086939	0.0027574	0.18176	0.31622	0.994673
GO_bp:go_negative_regulation_of_chemokine_production	19	0.078427	0.0024874	0.16397	0.31622	0.994673
Curated_gene_sets:reactome_regulation_of_signaling_by_nodal	9	0.12365	0.0026998	0.25861	0.31628	0.994673
GO_bp:go_epidermal_cell_differentiation	349	0.027543	0.003711	0.057608	0.31629	0.994673
Curated_gene_sets:mikkelsen_mef_lcp_with_h3k4me3	119	0.035352	0.0027986	0.073951	0.31631	0.994673
Curated_gene_sets:kegg_vibrio_cholerae_infection	52	0.050746	0.0026603	0.1062	0.31639	0.994673
GO_bp:go_sensory_perception_of_mechanical_stimulus	157	0.03034	0.002756	0.063521	0.31646	0.994673
Curated_gene_sets:kegg_beta_alanine_metabolism	21	0.075738	0.0025253	0.15858	0.31647	0.994673
Curated_gene_sets:vanharanta_uterine_fibroid_dn	65	0.043054	0.0025226	0.09015	0.31648	0.994673
GO_bp:go_interleukin_1_beta_secretion	46	0.059563	0.0029373	0.12473	0.31649	0.994673
Curated_gene_sets:kegg_folate_biosynthesis	11	0.1274	0.0030751	0.26697	0.31661	0.994673
Curated_gene_sets:kyng_response_to_h2o2	67	0.042534	0.00253	0.089155	0.31666	0.994673
GO_bp:go_cell_activation	1268	0.01095	0.0027415	0.022959	0.31671	0.994673
GO_mf:go_estrogen_receptor_activity	5	0.16908	0.002752	0.35454	0.31672	0.994673
GO_bp:go_regulation_of_fat_cell_differentiation	116	0.034847	0.0027238	0.073074	0.31673	0.994673
GO_bp:go_golgi_ribbon_formation	12	0.12966	0.0032687	0.2719	0.31674	0.994673
GO_bp:go_negative_regulation_of_fatty_acid_metabolic_process	12	0.14575	0.0036743	0.30625	0.31708	0.994673
Curated_gene_sets:reactome_met_interacts_with_tns_proteins	5	0.16432	0.0026745	0.3454	0.31713	0.994673
GO_mf:go_glutathione_transferase_activity	26	0.081216	0.0030127	0.17079	0.31721	0.994673
Curated_gene_sets:reactome_platelet_aggregation_plug_formation	40	0.056617	0.002604	0.11908	0.31724	0.994673
Curated_gene_sets:reactome_dermatan_sulfate_biosynthesis	9	0.12269	0.0026789	0.25811	0.31727	0.994673
GO_bp:go_skeletal_muscle_contraction	38	0.057107	0.0025602	0.12014	0.31727	0.994673
Curated_gene_sets:gouyer_tati_targets_dn	17	0.085869	0.0025763	0.18065	0.31728	0.994673
Curated_gene_sets:biocarta_il4_pathway	10	0.10969	0.0025246	0.23084	0.31733	0.994673
Curated_gene_sets:maclachlan_brca1_targets_up	18	0.091123	0.0028131	0.19177	0.31734	0.994673
Curated_gene_sets:munshi_multiple_myeloma_up	73	0.042634	0.0026467	0.089783	0.31745	0.994673
GO_bp:go_embryonic_hindlimb_morphogenesis	26	0.079309	0.0029419	0.16719	0.31762	0.994673
GO_cc:go_aminoacyl_trna_synthetase_multienzyme_complex	11	0.11899	0.0028722	0.25086	0.31763	0.994673
GO_cc:go_endopeptidase_complex	65	0.049869	0.0029219	0.10519	0.31772	0.994673
Curated_gene_sets:cheok_response_to_mercaptopurine_up	10	0.12463	0.0028683	0.26297	0.31778	0.994673
Curated_gene_sets:reactome_apc_cdc20_mediated_degradation_of_nek2a	25	0.083895	0.0030517	0.17703	0.31779	0.994673
GO_bp:go_peptidyl_threonine_dephosphorylation	16	0.087341	0.0025423	0.18434	0.31782	0.994673
Curated_gene_sets:reactome_acyl_chain_remodeling_of_cl	5	0.20663	0.0033631	0.43632	0.31791	0.994673
GO_bp:go_multicellular_organism_growth	141	0.032147	0.0027685	0.067915	0.31799	0.994673
GO_bp:go_regulation_of_synapse_maturation	13	0.1087	0.0028523	0.22978	0.31808	0.994673
GO_bp:go_dna_replication_initiation	35	0.063714	0.0027415	0.13468	0.31809	0.994673
Curated_gene_sets:yuan_znf143_partners	20	0.088466	0.0028786	0.18702	0.3181	0.994673
GO_bp:go_antigen_processing_and_presentation_of_peptide_or_polysaccharide_antigen_via_mhc_class_ii	96	0.040212	0.002861	0.08503	0.31814	0.994673
Curated_gene_sets:tseng_irs1_targets_up	103	0.035485	0.0026146	0.075043	0.31816	0.994673
Curated_gene_sets:reactome_rho_gtpases_activate_paks	19	0.079971	0.0025364	0.1692	0.31824	0.994673
GO_bp:go_regulation_of_translational_initiation_in_response_to_stress	14	0.094956	0.0025855	0.2012	0.31849	0.994673
GO_cc:go_leading_edge_membrane	163	0.028003	0.0025914	0.05934	0.3185	0.994673
GO_mf:go_ras_guanyl_nucleotide_exchange_factor_activity	129	0.030956	0.0025508	0.065598	0.3185	0.994673
GO_bp:go_natural_killer_cell_degranulation	7	0.14178	0.0027304	0.30047	0.31851	0.994673
GO_bp:go_axonal_fasciculation	20	0.077479	0.0025211	0.16431	0.31863	0.994673
GO_bp:go_detection_of_calcium_ion	13	0.10036	0.0026334	0.21288	0.31867	0.994673
GO_bp:go_epithelial_cell_proliferation_involved_in_lung_morphogenesis	9	0.14483	0.0031622	0.30741	0.31878	0.994673
GO_cc:go_set1c_compass_complex	12	0.12295	0.0030997	0.26127	0.31896	0.994673
GO_bp:go_regulation_of_centrosome_cycle	54	0.052101	0.0027832	0.11077	0.31906	0.994673
GO_bp:go_dorsal_spinal_cord_development	22	0.078858	0.0026911	0.16766	0.31906	0.994673
Curated_gene_sets:vandesluis_commd1_targets_group_4_up	14	0.10609	0.0028887	0.22588	0.3193	0.994673
GO_bp:go_isoprenoid_metabolic_process	96	0.038339	0.0027277	0.081679	0.3194	0.994673
GO_bp:go_positive_regulation_of_early_endosome_to_late_endosome_transport	6	0.11519	0.0020537	0.2455	0.31947	0.994673
GO_mf:go_ammonium_transmembrane_transporter_activity	29	0.059798	0.0023425	0.12752	0.31957	0.994673
GO_bp:go_positive_regulation_of_chemokine_biosynthetic_process	9	0.12149	0.0026526	0.25927	0.31969	0.994673
GO_bp:go_retrograde_neuronal_dense_core_vesicle_transport	5	0.13616	0.0022162	0.29058	0.31969	0.994673
Curated_gene_sets:reactome_eukaryotic_translation_initiation	108	0.037854	0.0028556	0.080816	0.31975	0.994673
Curated_gene_sets:lui_thyroid_cancer_cluster_3	29	0.071162	0.0027877	0.15211	0.31996	0.994673
GO_bp:go_regulation_of_t_cell_apoptotic_process	34	0.066081	0.0028025	0.14128	0.31999	0.994673
GO_mf:go_dna_binding_bending	19	0.080615	0.0025568	0.17239	0.32003	0.994673
GO_bp:go_positive_regulation_of_nuclear_division	65	0.048805	0.0028595	0.10445	0.32017	0.994673
GO_bp:go_b_cell_proliferation_involved_in_immune_response	6	0.14355	0.0025594	0.30729	0.3202	0.994673
GO_bp:go_positive_regulation_of_cell_division	81	0.042118	0.0027536	0.090165	0.32021	0.994673
GO_bp:go_blood_vessel_morphogenesis	541	0.016012	0.002672	0.034285	0.32025	0.994673
GO_bp:go_negative_regulation_of_neural_precursor_cell_proliferation	20	0.086768	0.0028234	0.186	0.32043	0.994673
GO_bp:go_protein_localization_to_cytoplasmic_stress_granule	5	0.15939	0.0025943	0.3417	0.32044	0.994673
GO_mf:go_wd40_repeat_domain_binding	4	0.207	0.0030136	0.44382	0.32047	0.994673
Curated_gene_sets:mikkelsen_es_lcp_with_h3k4me3_and_h3k27me3	7	0.12692	0.0024441	0.27223	0.32054	0.994673
GO_bp:go_negative_regulation_of_b_cell_activation	28	0.073213	0.0028182	0.15708	0.32058	0.994673
GO_bp:go_low_density_lipoprotein_particle_remodeling	14	0.096317	0.0026226	0.20669	0.32061	0.994673
Curated_gene_sets:reactome_tcf_dependent_signaling_in_response_to_wnt	226	0.02683	0.0029187	0.057655	0.32084	0.994673
Curated_gene_sets:graessmann_apoptosis_by_serum_deprivation_up	524	0.016265	0.0026726	0.034971	0.32093	0.994673
Curated_gene_sets:fung_il2_targets_with_stat5_binding_sites_t1	9	0.1428	0.0031179	0.30713	0.32099	0.994673
GO_bp:go_cellular_response_to_oxidative_stress	268	0.022132	0.0026189	0.047751	0.32151	0.994673
Curated_gene_sets:reactome_tnfr1_induced_proapoptotic_signaling	12	0.13423	0.003384	0.28968	0.32155	0.994673
Curated_gene_sets:reactome_ras_activation_upon_ca2plus_influx_through_nmda_receptor	18	0.08056	0.002487	0.1739	0.3216	0.994673
GO_mf:go_insulin_like_growth_factor_ii_binding	8	0.16194	0.0033338	0.34967	0.32164	0.994673
GO_bp:go_multicellular_organismal_response_to_stress	70	0.04409	0.0026805	0.095337	0.32188	0.994673
GO_bp:go_histone_h3_k4_demethylation_trimethyl_h3_k4_specific	3	0.20242	0.0025522	0.43792	0.32196	0.994673
GO_cc:go_mitochondrial_respiratory_chain_complex_iv	10	0.13273	0.0030549	0.28724	0.32201	0.994673
GO_bp:go_positive_regulation_of_protein_targeting_to_membrane	30	0.065884	0.0026249	0.14261	0.32205	0.994673
GO_bp:go_regulation_of_camp_dependent_protein_kinase_activity	14	0.091176	0.0024826	0.19742	0.32211	0.994673
GO_mf:go_hydrolase_activity_acting_on_ether_bonds	11	0.11451	0.0027641	0.24806	0.32218	0.994673
Curated_gene_sets:osada_ascl1_targets_up	45	0.056312	0.0027467	0.12221	0.32248	0.994673
GO_bp:go_cellular_response_to_fatty_acid	51	0.049624	0.0025764	0.10772	0.32252	0.994673
Curated_gene_sets:halmos_cebpa_targets_dn	44	0.055141	0.0026596	0.11971	0.32254	0.994673
Curated_gene_sets:reactome_synthesis_of_pips_at_the_golgi_membrane	16	0.079709	0.0023201	0.17304	0.32254	0.994673
Curated_gene_sets:reactome_beta_oxidation_of_lauroyl_coa_to_decanoyl_coa_coa	5	0.1446	0.0023535	0.31401	0.32258	0.994673
Curated_gene_sets:chow_rassf1_targets_up	23	0.076856	0.0026817	0.16694	0.32262	0.994673
Curated_gene_sets:lee_liver_cancer_myc_tgfa_dn	60	0.047339	0.0026652	0.10282	0.32262	0.994673
Curated_gene_sets:mariadason_response_to_butyrate_curcumin_sulindac_tsa_1	6	0.13276	0.002367	0.28837	0.32263	0.994673
Curated_gene_sets:farmer_breast_cancer_cluster_6	13	0.12405	0.0032549	0.26956	0.32269	0.994673
GO_bp:go_gastro_intestinal_system_smooth_muscle_contraction	12	0.099046	0.002497	0.21547	0.32288	0.994673
Curated_gene_sets:reactome_synthesis_of_diphthamide_eef2	8	0.12347	0.0025418	0.26866	0.32291	0.994673
GO_bp:go_negative_regulation_of_biosynthetic_process	1433	0.0099	0.0026226	0.021546	0.32295	0.994673
Curated_gene_sets:tonks_targets_of_runx1_runx1t1_fusion_sustainded_in_erythrocyte_up	41	0.058497	0.0027238	0.12742	0.32309	0.994673
GO_bp:go_positive_regulation_of_skeletal_muscle_tissue_development	22	0.074168	0.002531	0.16166	0.32319	0.994673
Curated_gene_sets:figueroa_aml_methylation_cluster_4_dn	15	0.11421	0.003219	0.24896	0.3232	0.994673
GO_bp:go_ubiquitin_dependent_endocytosis	5	0.184	0.0029948	0.40109	0.32322	0.994673
GO_cc:go_plasma_membrane_receptor_complex	179	0.026655	0.0025838	0.058113	0.32324	0.994673
GO_bp:go_response_to_estrogen	68	0.047266	0.0028323	0.10308	0.32329	0.994673
GO_bp:go_atrial_cardiac_muscle_tissue_development	6	0.11114	0.0019815	0.24243	0.32332	0.994673
Curated_gene_sets:zhou_tnf_signaling_30min	47	0.060488	0.0030151	0.13201	0.3234	0.994673
GO_mf:go_benzodiazepine_receptor_binding	5	0.21453	0.0034917	0.46826	0.32343	0.994673
GO_cc:go_nmda_selective_glutamate_receptor_complex	11	0.11856	0.0028618	0.25884	0.32346	0.994673
Curated_gene_sets:reactome_signaling_by_mst1	3	0.31954	0.0040289	0.69807	0.32357	0.994673
GO_cc:go_myelin_sheath	49	0.049727	0.0025308	0.10869	0.32366	0.994673
GO_bp:go_regulation_of_mesenchymal_to_epithelial_transition_involved_in_metanephros_morphogenesis	6	0.13495	0.002406	0.29501	0.32368	0.994673
GO_bp:go_mesonephric_tubule_morphogenesis	62	0.04852	0.0027767	0.10609	0.32372	0.994673
GO_cc:go_nuclear_euchromatin	23	0.075231	0.0026249	0.16471	0.32393	0.994673
GO_bp:go_pyrimidine_ribonucleoside_triphosphate_biosynthetic_process	12	0.097012	0.0024457	0.21243	0.32396	0.994673
GO_bp:go_synaptic_vesicle_localization	150	0.030442	0.0027034	0.066672	0.32398	0.994673
GO_bp:go_positive_regulation_of_lipopolysaccharide_mediated_signaling_pathway	8	0.13103	0.0026974	0.28725	0.32414	0.994673
GO_bp:go_rac_protein_signal_transduction	31	0.062195	0.0025188	0.13636	0.32416	0.994673
GO_bp:go_nerve_development	71	0.043641	0.002672	0.095687	0.32417	0.994673
GO_bp:go_regulation_of_chromatin_silencing	34	0.069534	0.002949	0.15247	0.32417	0.994673
GO_bp:go_appendage_morphogenesis	143	0.03236	0.0028064	0.070957	0.32418	0.994673
GO_cc:go_fhf_complex	5	0.22159	0.0036066	0.48603	0.32423	0.994673
GO_bp:go_nucleoside_bisphosphate_metabolic_process	69	0.042399	0.0025592	0.093004	0.32424	0.994673
Curated_gene_sets:sagiv_cd24_targets_up	22	0.074562	0.0025445	0.16357	0.32426	0.994673
GO_bp:go_interferon_gamma_secretion	18	0.09412	0.0029056	0.20658	0.32434	0.994673
GO_mf:go_lysozyme_activity	6	0.16319	0.0029095	0.35832	0.32441	0.994673
GO_bp:go_protein_quality_control_for_misfolded_or_incompletely_synthesized_proteins	25	0.087258	0.003174	0.1916	0.32441	0.994673
GO_bp:go_positive_regulation_of_cell_morphogenesis_involved_in_differentiation	128	0.031842	0.0026137	0.069939	0.32446	0.994673
Curated_gene_sets:aiyar_cobra1_targets_up	37	0.058904	0.0026058	0.12942	0.3245	0.994673
Curated_gene_sets:reactome_plasma_lipoprotein_remodeling	31	0.065017	0.0026332	0.14287	0.32453	0.994673
Curated_gene_sets:ghandhi_direct_irradiation_up	100	0.037198	0.0027008	0.081756	0.32456	0.994673
Curated_gene_sets:rao_bound_by_sall4_isoform_a	163	0.030424	0.0028155	0.066893	0.32462	0.994673
GO_bp:go_branchiomotor_neuron_axon_guidance	4	0.18912	0.0027533	0.41589	0.32465	0.994673
GO_bp:go_negative_regulation_of_fat_cell_differentiation	44	0.053622	0.0025864	0.11801	0.32478	0.994673
GO_cc:go_atp_binding_cassette_abc_transporter_complex	7	0.12745	0.0024544	0.28052	0.3248	0.994673
Curated_gene_sets:huang_dasatinib_resistance_up	76	0.041264	0.0026135	0.090861	0.32487	0.994673
GO_bp:go_regulation_of_rho_protein_signal_transduction	129	0.030696	0.0025294	0.067651	0.32501	0.994673
GO_bp:go_negative_regulation_of_dna_damage_response_signal_transduction_by_p53_class_mediator	14	0.0792	0.0021565	0.17458	0.32504	0.994673
Curated_gene_sets:geserick_tert_targets_dn	20	0.083534	0.0027181	0.18414	0.32505	0.994673
GO_bp:go_phosphatidylinositol_phosphorylation	46	0.051556	0.0025425	0.11372	0.32515	0.994673
GO_bp:go_muscle_system_process	413	0.017596	0.0025746	0.038824	0.32519	0.994673
Curated_gene_sets:yoshimura_mapk8_targets_dn	329	0.019818	0.0025939	0.043733	0.32522	0.994673
GO_mf:go_zinc_ion_binding	764	0.01373	0.0027062	0.030325	0.32537	0.994673
Curated_gene_sets:reactome_transcription_coupled_nucleotide_excision_repair_tc_ner	77	0.042237	0.0026926	0.093387	0.32554	0.994673
GO_bp:go_positive_regulation_of_neurotransmitter_transport	36	0.057186	0.0024955	0.1265	0.32561	0.994673
GO_bp:go_maternal_process_involved_in_parturition	7	0.10992	0.0021168	0.24324	0.32567	0.994673
GO_bp:go_interaction_with_symbiont	70	0.040562	0.002466	0.089786	0.32572	0.994673
GO_mf:go_protein_containing_complex_binding	1037	0.011502	0.0026212	0.025486	0.32589	0.994673
GO_bp:go_sphingoid_biosynthetic_process	12	0.11866	0.0029915	0.26292	0.32589	0.994673
GO_bp:go_lytic_vacuole_organization	58	0.052995	0.0029336	0.11744	0.32591	0.994673
GO_mf:go_acetylcholine_gated_cation_selective_channel_activity	16	0.11469	0.0033382	0.25422	0.32595	0.994673
GO_bp:go_negative_regulation_of_cell_activation	179	0.026034	0.0025236	0.057735	0.32603	0.994673
GO_bp:go_cellular_response_to_extracellular_stimulus	249	0.022516	0.0025694	0.04994	0.32605	0.994673
Curated_gene_sets:mcmurray_tp53_hras_cooperation_response_dn	63	0.043174	0.0024905	0.095822	0.32616	0.994673
GO_bp:go_regulation_of_protein_heterodimerization_activity	8	0.14288	0.0029415	0.31735	0.32627	0.994673
Curated_gene_sets:reactome_repression_of_wnt_target_genes	14	0.087788	0.0023904	0.1951	0.32637	0.994673
Curated_gene_sets:bertucci_medullary_vs_ductal_breast_cancer_up	191	0.026498	0.0026524	0.058893	0.32638	0.994673
Curated_gene_sets:reactome_robo_receptors_bind_akap5	7	0.12944	0.0024927	0.28779	0.32643	0.994673
GO_bp:go_regulation_of_myeloid_leukocyte_mediated_immunity	47	0.051035	0.0025439	0.11349	0.32648	0.994673
GO_mf:go_neuropeptide_hormone_activity	26	0.074958	0.0027806	0.16678	0.32656	0.994673
Curated_gene_sets:reactome_a_tetrasaccharide_linker_sequence_is_required_for_gag_synthesis	22	0.075432	0.0025742	0.16784	0.32657	0.994673
GO_bp:go_regulation_of_cellular_carbohydrate_metabolic_process	105	0.032897	0.0024472	0.073209	0.32659	0.994673
GO_bp:go_regulation_of_epithelial_cell_proliferation_involved_in_lung_morphogenesis	7	0.15311	0.0029484	0.34087	0.32666	0.994673
Curated_gene_sets:mariadason_regulated_by_histone_acetylation_up	59	0.044102	0.0024622	0.098198	0.32668	0.994673
Curated_gene_sets:hinata_nfkb_targets_keratinocyte_dn	21	0.074224	0.0024748	0.16529	0.3267	0.994673
Curated_gene_sets:reactome_egfr_interacts_with_phospholipase_c_gamma	10	0.13371	0.0030774	0.29785	0.32675	0.994673
GO_bp:go_vascular_associated_smooth_muscle_cell_migration	21	0.063587	0.0021201	0.14166	0.32677	0.994673
Curated_gene_sets:acosta_proliferation_independent_myc_targets_dn	109	0.035276	0.0026733	0.078645	0.32689	0.994673
GO_bp:go_neuron_recognition	42	0.054674	0.0025766	0.12194	0.32695	0.994673
GO_cc:go_ino80_type_complex	23	0.071531	0.0024958	0.15956	0.32697	0.994673
GO_bp:go_fatty_acyl_coa_biosynthetic_process	29	0.064987	0.0025458	0.14503	0.32704	0.994673
GO_bp:go_cytokine_mediated_signaling_pathway	716	0.014153	0.0027042	0.031597	0.32711	0.994673
Curated_gene_sets:pid_hdac_classii_pathway	31	0.065153	0.0026387	0.14558	0.32724	0.994673
Curated_gene_sets:nikolsky_breast_cancer_19q13.1_amplicon	22	0.12015	0.0041001	0.26888	0.32749	0.994673
GO_bp:go_distal_tubule_development	12	0.09178	0.0023138	0.20542	0.32752	0.994673
Curated_gene_sets:lee_liver_cancer_dena_dn	72	0.04141	0.0025531	0.092719	0.32758	0.994673
GO_bp:go_ear_development	211	0.02502	0.0026309	0.056066	0.32771	0.994673
Curated_gene_sets:nguyen_notch1_targets_up	24	0.068437	0.0024392	0.15338	0.32774	0.994673
GO_bp:go_amino_acid_betaine_biosynthetic_process	5	0.13933	0.0022677	0.31234	0.32777	0.994673
Curated_gene_sets:biocarta_cacam_pathway	9	0.10255	0.002239	0.22992	0.3278	0.994673
GO_bp:go_self_proteolysis	6	0.13936	0.0024847	0.31249	0.32781	0.994673
GO_bp:go_regulation_of_epithelial_cell_differentiation	134	0.029808	0.002503	0.06685	0.32784	0.994673
Curated_gene_sets:huper_breast_basal_vs_luminal_up	53	0.051595	0.0027306	0.11573	0.32786	0.994673
GO_mf:go_structural_constituent_of_presynapse	3	0.20762	0.0026177	0.46572	0.32787	0.994673
GO_bp:go_positive_regulation_of_potassium_ion_transmembrane_transporter_activity	24	0.070761	0.002522	0.15874	0.32788	0.994673
Curated_gene_sets:kim_pten_targets_dn	5	0.13942	0.0022692	0.313	0.32801	0.994673
Curated_gene_sets:kegg_glycosphingolipid_biosynthesis_globo_series	13	0.09644	0.0025305	0.21676	0.3282	0.994673
Curated_gene_sets:bilanges_rapamycin_sensitive_genes	35	0.068741	0.0029578	0.15457	0.32826	0.994673
Curated_gene_sets:ivanova_hematopoiesis_intermediate_progenitor	124	0.033615	0.0027161	0.075618	0.32833	0.994673
GO_bp:go_gonadotropin_secretion	14	0.10386	0.0028279	0.23365	0.32835	0.994673
GO_bp:go_regulation_of_sodium_ion_transport	80	0.037165	0.0024148	0.083634	0.32839	0.994673
Curated_gene_sets:gaussmann_mll_af4_fusion_targets_g_dn	27	0.068073	0.0025732	0.15331	0.32852	0.994673
GO_mf:go_receptor_inhibitor_activity	37	0.062125	0.0027483	0.13999	0.3286	0.994673
GO_bp:go_regulation_of_chromosome_separation	60	0.045549	0.0025644	0.10268	0.32867	0.994673
GO_bp:go_dendritic_cell_antigen_processing_and_presentation	11	0.10259	0.0024763	0.23133	0.32871	0.994673
Curated_gene_sets:yao_temporal_response_to_progesterone_cluster_17	173	0.027242	0.0025965	0.06149	0.32888	0.994673
Curated_gene_sets:shin_b_cell_lymphoma_cluster_7	26	0.065241	0.0024201	0.14727	0.32888	0.994673
GO_bp:go_coronary_vasculature_development	43	0.055249	0.0026344	0.12483	0.32903	0.994673
GO_bp:go_oligodendrocyte_differentiation	86	0.03721	0.0025064	0.084073	0.32903	0.994673
Curated_gene_sets:reactome_negative_regulation_of_nmda_receptor_mediated_neuronal_transmission	19	0.074817	0.0023729	0.16916	0.32915	0.994673
GO_bp:go_tumor_necrosis_factor_biosynthetic_process	20	0.080749	0.0026275	0.18272	0.32927	0.994673
GO_bp:go_monovalent_inorganic_anion_homeostasis	26	0.06496	0.0024097	0.14702	0.32931	0.994673
Curated_gene_sets:reactome_toll_like_receptor_9_tlr9_cascade	84	0.037587	0.0025023	0.085083	0.32933	0.994673
Curated_gene_sets:hasegawa_tumorigenesis_by_ret_c634r	8	0.12335	0.0025392	0.27921	0.32934	0.994673
GO_bp:go_metanephric_mesenchyme_development	15	0.08354	0.0023545	0.1892	0.32941	0.994673
Curated_gene_sets:biocarta_bcellsurvival_pathway	14	0.087062	0.0023706	0.19725	0.32947	0.994673
GO_mf:go_lipid_binding	683	0.01404	0.0026224	0.031815	0.3295	0.994673
GO_bp:go_negative_regulation_of_protein_acetylation	19	0.085075	0.0026983	0.19305	0.32972	0.994673
Curated_gene_sets:steger_adipogenesis_dn	22	0.073516	0.0025088	0.16691	0.32981	0.994673
Curated_gene_sets:petrova_prox1_targets_dn	53	0.048509	0.0025673	0.11017	0.32986	0.994673
GO_bp:go_mitochondrial_respiratory_chain_complex_iv_assembly	20	0.11149	0.0036278	0.2533	0.32992	0.994673
GO_bp:go_heart_trabecula_formation	15	0.080317	0.0022636	0.18255	0.32998	0.994673
GO_bp:go_platelet_morphogenesis	18	0.086944	0.0026841	0.19764	0.33001	0.994673
GO_bp:go_tooth_mineralization	21	0.087764	0.0029262	0.19955	0.33004	0.994673
GO_bp:go_macrophage_colony_stimulating_factor_signaling_pathway	5	0.168	0.0027343	0.38217	0.33012	0.994673
GO_bp:go_positive_regulation_of_signaling_receptor_activity	36	0.060909	0.0026579	0.13857	0.33014	0.994673
GO_bp:go_negative_regulation_of_acute_inflammatory_response	12	0.12985	0.0032735	0.29554	0.3302	0.994673
Curated_gene_sets:browne_hcmv_infection_4hr_up	50	0.048474	0.002492	0.11037	0.33026	0.994673
Curated_gene_sets:kumar_targets_of_mll_af9_fusion	377	0.017415	0.002437	0.039659	0.33029	0.994673
GO_bp:go_camera_type_eye_photoreceptor_cell_differentiation	19	0.088989	0.0028224	0.20267	0.33031	0.994673
GO_mf:go_sequence_specific_dna_binding	1052	0.011359	0.0026062	0.025878	0.33036	0.994673
GO_bp:go_atp_metabolic_process	43	0.048504	0.0023128	0.11059	0.33048	0.994673
GO_bp:go_phagosome_acidification	28	0.060748	0.0023384	0.13851	0.33048	0.994673
Curated_gene_sets:biocarta_carm_er_pathway	24	0.073003	0.0026019	0.16647	0.33051	0.994673
GO_cc:go_mutlalpha_complex	3	0.21044	0.0026533	0.48001	0.33054	0.994673
GO_mf:go_magnesium_dependent_protein_serine_threonine_phosphatase_activity	16	0.093456	0.0027203	0.21318	0.33056	0.994673
Curated_gene_sets:reactome_tnf_signaling	38	0.057817	0.002592	0.13193	0.33061	0.994673
GO_bp:go_synaptic_vesicle_budding_from_presynaptic_endocytic_zone_membrane	6	0.12354	0.0022026	0.28211	0.33073	0.994673
GO_bp:go_membrane_raft_localization	6	0.1298	0.0023142	0.29652	0.33079	0.994673
GO_bp:go_wnt_signaling_pathway_involved_in_heart_development	8	0.14455	0.0029758	0.33039	0.33087	0.994673
Curated_gene_sets:kegg_antigen_processing_and_presentation	82	0.043445	0.0028578	0.099298	0.33087	0.994673
Curated_gene_sets:kegg_progesterone_mediated_oocyte_maturation	79	0.040272	0.0026004	0.092045	0.33087	0.994673
Curated_gene_sets:rashi_response_to_ionizing_radiation_2	113	0.032874	0.0025364	0.075215	0.33104	0.994673
Curated_gene_sets:wang_cisplatin_response_and_xpc_up	164	0.025857	0.0024001	0.059189	0.33111	0.994673
GO_bp:go_regulation_of_perk_mediated_unfolded_protein_response	10	0.099094	0.0022806	0.2269	0.33116	0.994673
GO_bp:go_positive_regulation_of_hepatocyte_proliferation	7	0.15362	0.0029584	0.35185	0.3312	0.994673
GO_bp:go_pantothenate_metabolic_process	6	0.14544	0.0025931	0.33322	0.33125	0.994673
GO_bp:go_negative_regulation_of_neutrophil_activation	5	0.16448	0.0026772	0.37687	0.33126	0.994673
Curated_gene_sets:massarweh_tamoxifen_resistance_dn	219	0.02304	0.0024677	0.052792	0.33127	0.994673
GO_mf:go_phosphatidylinositol_phosphate_kinase_activity	15	0.085585	0.0024121	0.19616	0.33131	0.994673
GO_mf:go_antiporter_activity	76	0.041252	0.0026128	0.094677	0.33152	0.994673
GO_cc:go_microbody_lumen	49	0.04373	0.0022255	0.10048	0.33171	0.994673
Curated_gene_sets:kegg_alanine_aspartate_and_glutamate_metabolism	30	0.061807	0.0024625	0.14208	0.33178	0.994673
Curated_gene_sets:holleman_daunorubicin_all_dn	8	0.11138	0.0022928	0.2561	0.33182	0.994673
Curated_gene_sets:biocarta_prc2_pathway	13	0.11169	0.0029307	0.25698	0.33191	0.994673
Curated_gene_sets:reactome_pka_mediated_phosphorylation_of_creb	17	0.075922	0.0022778	0.17469	0.33193	0.994673
GO_bp:go_homoserine_metabolic_process	4	0.168	0.0024458	0.38674	0.332	0.994673
Curated_gene_sets:gali_tp53_targets_apoptotic_up	8	0.15716	0.0032354	0.36206	0.33212	0.994673
GO_bp:go_female_meiosis_i	8	0.17137	0.0035279	0.3949	0.33216	0.994673
GO_mf:go_toxic_substance_binding	11	0.098267	0.0023719	0.22648	0.33219	0.994673
GO_cc:go_pcg_protein_complex	42	0.051524	0.0024281	0.11876	0.33221	0.994673
Curated_gene_sets:benporath_cycling_genes	617	0.014171	0.0025203	0.032672	0.33224	0.994673
GO_cc:go_nuclear_transcriptional_repressor_complex	25	0.063804	0.0023209	0.1471	0.33224	0.994673
GO_bp:go_regulation_of_endothelial_cell_migration	143	0.02911	0.0025245	0.067146	0.33232	0.994673
GO_cc:go_cell_projection_part	1347	0.0096312	0.0024798	0.022218	0.33233	0.994673
GO_bp:go_regulation_of_translation_in_response_to_endoplasmic_reticulum_stress	8	0.1102	0.0022685	0.25423	0.33235	0.994673
GO_bp:go_regulation_of_neuroinflammatory_response	31	0.06554	0.0026543	0.15122	0.33236	0.994673
GO_bp:go_glycine_transport	9	0.12829	0.0028012	0.29601	0.33236	0.994673
GO_bp:go_parturition	14	0.080816	0.0022005	0.18658	0.33246	0.994673
Curated_gene_sets:mootha_ros	6	0.13178	0.0023495	0.30426	0.33247	0.994673
GO_bp:go_histone_serine_phosphorylation	11	0.10149	0.0024497	0.23441	0.33253	0.994673
GO_bp:go_basement_membrane_organization	19	0.075153	0.0023836	0.17367	0.33261	0.994673
GO_bp:go_signal_transduction_by_protein_phosphorylation	871	0.012153	0.0025501	0.028086	0.33262	0.994673
Curated_gene_sets:sengupta_nasopharyngeal_carcinoma_dn	327	0.018897	0.0024661	0.043696	0.3327	0.994673
GO_bp:go_long_term_synaptic_potentiation	82	0.038795	0.0025519	0.089719	0.33273	0.994673
Curated_gene_sets:rosty_cervical_cancer_proliferation_cluster	135	0.031503	0.0026551	0.072865	0.33275	0.994673
GO_cc:go_sperm_annulus	5	0.16915	0.0027532	0.39134	0.33279	0.994673
Curated_gene_sets:jiang_hypoxia_via_vhl	18	0.078809	0.0024329	0.18258	0.33301	0.994673
Curated_gene_sets:hernandez_mitotic_arrest_by_docetaxel_2_dn	15	0.084571	0.0023835	0.19593	0.33301	0.994673
Curated_gene_sets:roessler_liver_cancer_metastasis_up	99	0.03746	0.0027062	0.086805	0.33304	0.994673
GO_bp:go_negative_regulation_of_telomere_maintenance_via_telomerase	19	0.07346	0.0023299	0.17028	0.33309	0.994673
Curated_gene_sets:reactome_lipophagy	9	0.11399	0.002489	0.2645	0.33325	0.994673
GO_bp:go_dna_damage_response_detection_of_dna_damage	36	0.060735	0.0026503	0.14099	0.33332	0.994673
GO_bp:go_adult_heart_development	13	0.095799	0.0025137	0.22244	0.33335	0.994673
GO_bp:go_amino_acid_activation	46	0.052183	0.0025734	0.12117	0.33336	0.994673
Curated_gene_sets:gryder_pax3foxo1_top_enhancers	427	0.016827	0.0025025	0.039082	0.3334	0.994673
GO_bp:go_renal_water_transport	6	0.13639	0.0024317	0.31683	0.33343	0.994673
Curated_gene_sets:reactome_dna_replication_pre_initiation	84	0.040972	0.0027276	0.095239	0.33353	0.994673
GO_bp:go_negative_regulation_of_mitophagy	6	0.092721	0.0016531	0.21558	0.33356	0.994673
Curated_gene_sets:reactome_tnfr1_mediated_ceramide_production	6	0.1142	0.002036	0.26552	0.33357	0.994673
GO_bp:go_regulation_of_lipophagy	5	0.14826	0.002413	0.34476	0.33359	0.994673
GO_bp:go_positive_regulation_of_vasculature_development	172	0.025262	0.0024009	0.058747	0.33359	0.994673
GO_mf:go_receptor_antagonist_activity	29	0.067761	0.0026544	0.15769	0.3337	0.994673
Curated_gene_sets:figueroa_aml_methylation_cluster_6_dn	34	0.061914	0.0026258	0.14413	0.33375	0.994673
GO_bp:go_water_transport	19	0.087092	0.0027622	0.20274	0.33376	0.994673
GO_bp:go_vesicle_docking	64	0.0416	0.0024186	0.096855	0.33378	0.994673
Curated_gene_sets:lein_neuron_markers	60	0.04892	0.0027542	0.11395	0.33385	0.994673
Curated_gene_sets:galindo_immune_response_to_enterotoxin	79	0.035541	0.0022949	0.08285	0.33397	0.994673
GO_mf:go_guanylate_cyclase_regulator_activity	7	0.1807	0.0034798	0.42133	0.33401	0.994673
Curated_gene_sets:reactome_chylomicron_clearance	5	0.14573	0.002372	0.34012	0.33416	0.994673
GO_bp:go_schwann_cell_development	26	0.069759	0.0025877	0.16285	0.3342	0.994673
GO_bp:go_regulation_of_metal_ion_transport	343	0.018374	0.0024547	0.042914	0.33427	0.994673
GO_bp:go_brush_border_assembly	5	0.18996	0.0030918	0.44365	0.33427	0.994673
Curated_gene_sets:reactome_chylomicron_assembly	10	0.14537	0.0033457	0.3397	0.33435	0.994673
GO_bp:go_dopaminergic_neuron_axon_guidance	3	0.20797	0.0026221	0.48598	0.33435	0.994673
Curated_gene_sets:chandran_metastasis_top50_dn	41	0.050239	0.0023393	0.1174	0.33436	0.994673
GO_bp:go_positive_regulation_of_anoikis	7	0.20867	0.0040184	0.48784	0.33442	0.994673
GO_bp:go_apolipoprotein_a_i_mediated_signaling_pathway	5	0.17209	0.002801	0.40252	0.3345	0.994673
GO_bp:go_synaptic_vesicle_cycle	173	0.026533	0.0025289	0.062097	0.33459	0.994673
GO_mf:go_protein_containing_complex_scaffold_activity	88	0.035502	0.0024188	0.083116	0.33464	0.994673
GO_bp:go_phagolysosome_assembly	11	0.10454	0.0025234	0.24477	0.33465	0.994673
GO_bp:go_response_to_mineralocorticoid	29	0.06242	0.0024452	0.14617	0.33468	0.994673
GO_bp:go_lung_saccule_development	7	0.10607	0.0020427	0.24868	0.33486	0.994673
GO_bp:go_regulation_of_nodal_signaling_pathway	7	0.10618	0.0020448	0.24894	0.33486	0.994673
GO_bp:go_posttranslational_protein_targeting_to_membrane_translocation	5	0.12134	0.001975	0.28464	0.33495	0.994673
Curated_gene_sets:tesar_jak_targets_mouse_es_d3_dn	7	0.13782	0.002654	0.32336	0.33498	0.994673
GO_bp:go_fatty_acid_derivative_biosynthetic_process	54	0.045733	0.002443	0.10733	0.33502	0.994673
GO_mf:go_interleukin_2_receptor_binding	5	0.1655	0.0026938	0.38884	0.33519	0.994673
GO_bp:go_response_to_granulocyte_macrophage_colony_stimulating_factor	9	0.10973	0.0023959	0.2579	0.33525	0.994673
Curated_gene_sets:reactome_binding_and_uptake_of_ligands_by_scavenger_receptors	41	0.049043	0.0022836	0.11532	0.33532	0.994673
GO_bp:go_sequestering_of_metal_ion	14	0.10238	0.0027878	0.24086	0.3354	0.994673
GO_bp:go_regulation_of_membrane_depolarization_during_action_potential	5	0.12858	0.0020927	0.30259	0.33545	0.994673
Curated_gene_sets:iwanaga_carcinogenesis_by_kras_up	159	0.026065	0.0023825	0.061347	0.33547	0.994673
Curated_gene_sets:reactome_tp53_regulates_transcription_of_dna_repair_genes	63	0.043247	0.0024947	0.1018	0.33549	0.994673
GO_bp:go_negative_regulation_of_protein_k63_linked_ubiquitination	6	0.10944	0.0019513	0.25798	0.3357	0.994673
Curated_gene_sets:lee_liver_cancer_myc_e2f1_dn	61	0.044001	0.0024978	0.10379	0.33581	0.994673
Curated_gene_sets:bruins_uvc_response_via_tp53_group_a	814	0.011859	0.0024095	0.027982	0.33585	0.994673
GO_bp:go_protein_modification_by_small_protein_removal	262	0.021882	0.0025605	0.05165	0.33591	0.994673
GO_bp:go_negative_regulation_of_nlrp3_inflammasome_complex_assembly	4	0.15791	0.0022989	0.37288	0.33597	0.994673
GO_bp:go_lymphocyte_differentiation	322	0.018872	0.0024442	0.044565	0.33598	0.994673
Curated_gene_sets:karlsson_tgfb1_targets_dn	187	0.025389	0.0025149	0.059962	0.336	0.994673
GO_bp:go_negative_regulation_of_triglyceride_biosynthetic_process	2	0.27258	0.0028062	0.64394	0.33604	0.994673
GO_bp:go_gpi_anchor_biosynthetic_process	30	0.065279	0.0026008	0.15421	0.33604	0.994673
Curated_gene_sets:reactome_activation_of_trka_receptors	6	0.15103	0.0026928	0.35686	0.33607	0.994673
Curated_gene_sets:reactome_unblocking_of_nmda_receptors_glutamate_binding_and_activation	18	0.075257	0.0023233	0.17791	0.33615	0.994673
Curated_gene_sets:reactome_assembly_of_the_orc_complex_at_the_origin_of_replication	6	0.14211	0.0025337	0.33595	0.33615	0.994673
GO_bp:go_methionine_metabolic_process	6	0.13732	0.0024482	0.32465	0.33616	0.994673
GO_bp:go_positive_regulation_of_immune_system_process	983	0.011174	0.002483	0.026429	0.33623	0.994673
GO_bp:go_acute_phase_response	45	0.049243	0.0024019	0.11653	0.33631	0.994673
GO_bp:go_mitochondrial_outer_membrane_permeabilization	53	0.044748	0.0023683	0.10593	0.33635	0.994673
GO_cc:go_tertiary_granule_lumen	51	0.046077	0.0023922	0.10907	0.33636	0.994673
GO_bp:go_response_to_fatty_acid	81	0.035157	0.0022985	0.083253	0.33641	0.994673
GO_bp:go_regulation_of_presynaptic_membrane_potential	7	0.11854	0.0022827	0.28076	0.33645	0.994673
Curated_gene_sets:burton_adipogenesis_2	65	0.040154	0.0023527	0.095115	0.33646	0.994673
Curated_gene_sets:zamora_nos2_targets_dn	78	0.038133	0.0024466	0.090398	0.33658	0.994673
Curated_gene_sets:reactome_attenuation_phase	27	0.062751	0.002372	0.14877	0.33659	0.994673
Curated_gene_sets:ongusaha_tp53_targets	32	0.059124	0.0024327	0.14021	0.33663	0.994673
Curated_gene_sets:iizuka_liver_cancer_progression_l1_g1_dn	10	0.12597	0.0028993	0.29878	0.33665	0.994673
Curated_gene_sets:moreaux_multiple_myeloma_by_taci_dn	169	0.027584	0.0025988	0.06542	0.33665	0.994673
GO_bp:go_long_chain_fatty_acid_transport	68	0.041073	0.0024612	0.097418	0.33666	0.994673
GO_bp:go_double_strand_break_repair_via_break_induced_replication	5	0.20157	0.0032808	0.47826	0.33671	0.994673
GO_bp:go_cerebral_cortex_cell_migration	38	0.048587	0.0021782	0.11528	0.33672	0.994673
Curated_gene_sets:yamashita_liver_cancer_with_epcam_dn	16	0.079026	0.0023002	0.18756	0.33676	0.994673
GO_bp:go_cellular_response_to_nitrogen_starvation	11	0.11054	0.0026681	0.26246	0.33682	0.994673
GO_bp:go_cellular_response_to_cold	9	0.10181	0.0022229	0.24177	0.33685	0.994673
Curated_gene_sets:chauhan_response_to_methoxyestradiol_up	46	0.048471	0.0023903	0.11511	0.33686	0.994673
GO_bp:go_regulation_of_cell_cycle_checkpoint	30	0.063687	0.0025374	0.15132	0.33693	0.994673
Curated_gene_sets:whitehurst_paclitaxel_sensitivity	35	0.060615	0.0026082	0.14406	0.33697	0.994673
GO_bp:go_notch_receptor_processing_ligand_dependent	7	0.10869	0.002093	0.25848	0.33707	0.994673
Curated_gene_sets:plasari_tgfb1_targets_1hr_dn	5	0.16718	0.002721	0.39774	0.33713	0.994673
GO_bp:go_positive_regulation_of_dna_templated_transcription_initiation	23	0.068758	0.0023991	0.16359	0.33714	0.994673
Curated_gene_sets:chiang_liver_cancer_subclass_polysomy7_dn	23	0.072592	0.0025329	0.17275	0.33717	0.994673
GO_bp:go_negative_regulation_of_immune_system_process	422	0.016039	0.0023716	0.038177	0.3372	0.994673
Curated_gene_sets:reactome_signaling_by_wnt	319	0.020158	0.0025988	0.048003	0.33727	0.994673
Curated_gene_sets:winter_hypoxia_dn	45	0.044645	0.0021776	0.10634	0.33731	0.994673
Curated_gene_sets:hollmann_apoptosis_via_cd40_up	189	0.023989	0.0023888	0.057152	0.33734	0.994673
GO_bp:go_respiratory_burst_involved_in_defense_response	12	0.098777	0.0024902	0.23551	0.33746	0.994673
GO_cc:go_u2_snrnp	17	0.087346	0.0026206	0.20835	0.33753	0.994673
Curated_gene_sets:reactome_regulation_of_pten_mrna_translation	9	0.098502	0.0021507	0.23498	0.33754	0.994673
Curated_gene_sets:mori_large_pre_bii_lymphocyte_up	83	0.039514	0.0026149	0.094272	0.33756	0.994673
Curated_gene_sets:reactome_diseases_associated_with_n_glycosylation_of_proteins	16	0.088699	0.0025818	0.21179	0.33768	0.994673
Curated_gene_sets:reactome_urea_cycle	9	0.1069	0.002334	0.25529	0.33771	0.994673
Curated_gene_sets:chiba_response_to_tsa_up	51	0.047456	0.0024638	0.11342	0.33783	0.994673
Curated_gene_sets:chin_breast_cancer_copy_number_dn	12	0.1031	0.0025992	0.24666	0.33798	0.994673
Curated_gene_sets:reactome_synthesis_of_epoxy_eet_and_dihydroxyeicosatrienoic_acids_dhet	8	0.12384	0.0025494	0.29638	0.33803	0.994673
Curated_gene_sets:reactome_long_term_potentiation	21	0.071488	0.0023836	0.17113	0.33808	0.994673
GO_bp:go_positive_regulation_of_ubiquitin_protein_transferase_activity	29	0.068452	0.0026815	0.16412	0.33831	0.994673
Curated_gene_sets:hofmann_myelodysplastic_syndrom_high_risk_up	7	0.12506	0.0024082	0.30008	0.33844	0.994673
Curated_gene_sets:reactome_linoleic_acid_la_metabolism	7	0.15675	0.0030186	0.37616	0.33845	0.994673
GO_bp:go_apoptotic_mitochondrial_changes	112	0.03361	0.0025817	0.080662	0.33846	0.994673
GO_bp:go_interferon_alpha_production	23	0.056977	0.001988	0.13675	0.33847	0.994673
GO_bp:go_regulation_of_organelle_transport_along_microtubule	8	0.12313	0.0025347	0.29577	0.3386	0.994673
Curated_gene_sets:yao_temporal_response_to_progesterone_cluster_3	12	0.11976	0.0030193	0.28785	0.33869	0.994673
GO_bp:go_alditol_metabolic_process	13	0.088064	0.0023107	0.21183	0.33881	0.994673
Curated_gene_sets:geiss_response_to_dsrna_dn	13	0.097925	0.0025695	0.23559	0.33883	0.994673
Curated_gene_sets:kegg_hypertrophic_cardiomyopathy_hcm	75	0.038091	0.0023967	0.091635	0.33883	0.994673
Curated_gene_sets:shaffer_irf4_targets_in_activated_dendritic_cell	60	0.045551	0.0025645	0.1096	0.33885	0.994673
Curated_gene_sets:reactome_eicosanoids	10	0.11302	0.0026011	0.27197	0.33887	0.994673
GO_bp:go_positive_regulation_of_animal_organ_morphogenesis	74	0.038959	0.002435	0.093791	0.33893	0.994673
GO_bp:go_chaperone_mediated_protein_complex_assembly	19	0.073563	0.0023332	0.17726	0.33907	0.994673
GO_bp:go_regulation_of_membrane_repolarization	28	0.051348	0.0019765	0.12376	0.33911	0.994673
GO_bp:go_neuron_intrinsic_apoptotic_signaling_pathway_in_response_to_oxidative_stress	7	0.10996	0.0021176	0.26512	0.33916	0.994673
GO_bp:go_cell_cycle_phase_transition	550	0.014671	0.002468	0.035377	0.33918	0.994673
Curated_gene_sets:reactome_glycosaminoglycan_metabolism	112	0.031082	0.0023875	0.074993	0.33927	0.994673
GO_mf:go_protein_kinase_c_binding	48	0.049811	0.0025091	0.12024	0.33935	0.994673
Curated_gene_sets:reactome_scavenging_of_heme_from_plasma	13	0.070112	0.0018397	0.16932	0.33941	0.994673
GO_bp:go_peptidyl_lysine_deacetylation	7	0.12067	0.0023237	0.29157	0.3395	0.994673
GO_bp:go_regulation_of_high_voltage_gated_calcium_channel_activity	16	0.078246	0.0022775	0.18911	0.33953	0.994673
GO_bp:go_negative_regulation_of_glial_cell_differentiation	22	0.071417	0.0024372	0.17261	0.33954	0.994673
GO_bp:go_intestinal_epithelial_structure_maintenance	6	0.11423	0.0020366	0.27611	0.33955	0.994673
GO_mf:go_microtubule_severing_atpase_activity	7	0.10912	0.0021014	0.26391	0.33962	0.994673
GO_bp:go_chromosome_organization	1095	0.010641	0.002488	0.025741	0.33966	0.994673
GO_mf:go_water_transmembrane_transporter_activity	12	0.11611	0.0029271	0.28087	0.33966	0.994673
GO_bp:go_histone_mrna_catabolic_process	12	0.093682	0.0023617	0.22663	0.33967	0.994673
Curated_gene_sets:hummerich_malignant_skin_tumor_up	15	0.081544	0.0022982	0.19726	0.33967	0.994673
GO_bp:go_organophosphate_catabolic_process	117	0.029494	0.0023153	0.071363	0.3397	0.994673
Curated_gene_sets:fulcher_inflammatory_response_lectin_vs_lps_dn	428	0.015905	0.0023682	0.038489	0.33972	0.994673
Curated_gene_sets:molenaar_targets_of_ccnd1_and_cdk4_dn	53	0.045786	0.0024232	0.11082	0.33974	0.994673
Curated_gene_sets:reactome_platelet_sensitization_by_ldl	16	0.081929	0.0023847	0.19841	0.33984	0.994673
GO_bp:go_positive_regulation_of_sister_chromatid_cohesion	10	0.11187	0.0025747	0.27093	0.33984	0.994673
GO_bp:go_preassembly_of_gpi_anchor_in_er_membrane	16	0.085683	0.002494	0.20777	0.34003	0.994673
GO_cc:go_tor_complex	15	0.077651	0.0021885	0.18837	0.34009	0.994673
GO_bp:go_lipid_phosphorylation	59	0.041666	0.0023262	0.10111	0.34014	0.994673
GO_bp:go_positive_regulation_of_lipid_transport	58	0.044711	0.0024751	0.10858	0.34025	0.994673
Curated_gene_sets:reactome_inhibition_of_replication_initiation_of_damaged_dna_by_rb1_e2f1	11	0.08583	0.0020717	0.20863	0.3404	0.994673
GO_cc:go_nuclear_inner_membrane	53	0.047957	0.0025381	0.11658	0.34041	0.994673
Curated_gene_sets:georges_cell_cycle_mir192_targets	61	0.04125	0.0023416	0.10028	0.34041	0.994673
GO_cc:go_actin_filament	86	0.033717	0.0022711	0.081969	0.34042	0.994673
GO_bp:go_vascular_smooth_muscle_contraction	22	0.070564	0.002408	0.17157	0.34043	0.994673
Curated_gene_sets:reactome_programmed_cell_death	171	0.025232	0.0023911	0.061515	0.34084	0.994673
Curated_gene_sets:reactome_metabolism_of_angiotensinogen_to_angiotensins	17	0.079756	0.0023929	0.19482	0.34113	0.994673
GO_mf:go_modified_amino_acid_binding	82	0.038543	0.0025353	0.094176	0.34118	0.994673
GO_bp:go_interleukin_1_secretion	53	0.046368	0.002454	0.11336	0.34127	0.994673
GO_bp:go_cell_cell_adhesion_via_plasma_membrane_adhesion_molecules	250	0.024017	0.0027461	0.058729	0.34129	0.994673
Curated_gene_sets:ehrlich_icf_syndrom_dn	12	0.095642	0.0024112	0.23414	0.34146	0.994673
GO_bp:go_smooth_muscle_cell_migration	66	0.037633	0.0022218	0.09213	0.34147	0.994673
Curated_gene_sets:myllykangas_amplification_hot_spot_17	18	0.093065	0.002873	0.22796	0.34155	0.994673
GO_bp:go_fatty_acid_beta_oxidation_using_acyl_coa_dehydrogenase	11	0.10736	0.0025915	0.26309	0.34161	0.994673
Curated_gene_sets:naba_basement_membranes	37	0.051909	0.0022964	0.12726	0.34168	0.994673
GO_bp:go_regulation_of_circadian_sleep_wake_cycle	20	0.07645	0.0024876	0.18742	0.34168	0.994673
GO_mf:go_mhc_class_i_protein_binding	20	0.0714	0.0023233	0.1751	0.34172	0.994673
Curated_gene_sets:riggins_tamoxifen_resistance_up	57	0.042978	0.0023586	0.10545	0.3418	0.994673
Curated_gene_sets:hendricks_smarca4_targets_up	50	0.045433	0.0023356	0.11153	0.34188	0.994673
GO_cc:go_nlrp3_inflammasome_complex	7	0.19536	0.0037621	0.4797	0.34191	0.994673
GO_mf:go_ephrin_receptor_activity	18	0.084957	0.0026227	0.20878	0.34203	0.994673
GO_bp:go_positive_regulation_of_t_cell_migration	24	0.068047	0.0024253	0.16726	0.34207	0.994673
GO_mf:go_narrow_pore_channel_activity	19	0.07613	0.0024146	0.18733	0.34223	0.994673
GO_bp:go_negative_regulation_of_interleukin_13_production	7	0.1061	0.0020431	0.26109	0.34224	0.994673
GO_bp:go_regulation_of_amyloid_beta_clearance	14	0.07781	0.0021187	0.19149	0.34225	0.994673
Curated_gene_sets:neben_aml_with_flt3_or_nras_up	8	0.12628	0.0025997	0.3109	0.34231	0.994673
GO_mf:go_microfilament_motor_activity	22	0.065185	0.0022245	0.16056	0.34239	0.994673
GO_mf:go_trace_amine_receptor_activity	5	0.26299	0.0042804	0.64789	0.34241	0.994673
Curated_gene_sets:tseng_adipogenic_potential_up	25	0.056734	0.0020637	0.13979	0.34242	0.994673
Curated_gene_sets:ongusaha_brca1_targets_up	11	0.10297	0.0024854	0.25368	0.34242	0.994673
Curated_gene_sets:reactome_gene_expression_transcription	1410	0.0096263	0.0025312	0.02372	0.34244	0.994673
Curated_gene_sets:reactome_slbp_dependent_processing_of_replication_dependent_histone_pre_mrnas	11	0.12191	0.0029427	0.30063	0.34255	0.994673
GO_bp:go_cardiovascular_system_development	650	0.012697	0.0023156	0.031312	0.34256	0.994673
GO_cc:go_cornified_envelope	65	0.059422	0.0034816	0.14665	0.34267	0.994673
Curated_gene_sets:reactome_auf1_hnrnp_d0_binds_and_destabilizes_mrna	56	0.047277	0.0025717	0.1167	0.3427	0.994673
Curated_gene_sets:reactome_platelet_homeostasis	84	0.036751	0.0024466	0.090731	0.34272	0.994673
GO_bp:go_planar_cell_polarity_pathway_involved_in_axis_elongation	5	0.16993	0.0027657	0.41958	0.34275	0.994673
GO_bp:go_regulation_of_muscle_system_process	217	0.021475	0.0022897	0.053038	0.34278	0.994673
GO_mf:go_alpha_adrenergic_receptor_activity	6	0.14826	0.0026434	0.3662	0.34279	0.994673
GO_mf:go_hormone_activity	113	0.029504	0.0022764	0.072877	0.3428	0.994673
GO_mf:go_protein_serine_threonine_tyrosine_kinase_activity	40	0.046859	0.0021552	0.11574	0.3428	0.994673
Curated_gene_sets:nakamura_metastasis_model_up	40	0.053067	0.0024407	0.1311	0.34283	0.994673
Curated_gene_sets:ramaswamy_metastasis_up	62	0.042021	0.0024048	0.10384	0.34286	0.994673
GO_bp:go_neutrophil_clearance	4	0.18272	0.0026601	0.45205	0.34303	0.994673
Curated_gene_sets:visala_aging_lymphocyte_up	6	0.14814	0.0026412	0.36659	0.34307	0.994673
Curated_gene_sets:reactome_activation_of_noxa_and_translocation_to_mitochondria	5	0.13678	0.0022263	0.33854	0.3431	0.994673
GO_mf:go_ligand_gated_cation_channel_activity	102	0.032728	0.0023998	0.081025	0.34314	0.994673
GO_mf:go_oxidoreductase_activity_oxidizing_metal_ions_oxygen_as_acceptor	5	0.16318	0.002656	0.40417	0.3432	0.994673
Curated_gene_sets:benporath_proliferation	147	0.026775	0.002354	0.066327	0.34323	0.994673
Curated_gene_sets:krige_response_to_tosedostat_24hr_dn	970	0.010752	0.0023743	0.026639	0.34325	0.994673
GO_mf:go_activin_receptor_binding	6	0.12745	0.0022723	0.31586	0.34329	0.994673
Curated_gene_sets:pomeroy_medulloblastoma_prognosis_up	43	0.048886	0.002331	0.12124	0.3434	0.994673
Curated_gene_sets:biocarta_at1r_pathway	26	0.057715	0.0021409	0.14323	0.34349	0.994673
GO_bp:go_dna_ligation	16	0.073495	0.0021392	0.18243	0.34352	0.994673
GO_bp:go_positive_regulation_of_myeloid_leukocyte_cytokine_production_involved_in_immune_response	18	0.067464	0.0020827	0.16754	0.3436	0.994673
GO_bp:go_positive_regulation_of_macroautophagy	63	0.037982	0.002191	0.094358	0.34365	0.994673
Curated_gene_sets:smid_breast_cancer_relapse_in_liver_up	6	0.13216	0.0023563	0.3284	0.34369	0.994673
Curated_gene_sets:maina_hypoxia_vhl_targets_up	6	0.13446	0.0023974	0.33414	0.34369	0.994673
GO_cc:go_nata_complex	4	0.21144	0.0030782	0.52551	0.34372	0.994673
Curated_gene_sets:wang_mll_targets	269	0.019157	0.002271	0.047629	0.34376	0.994673
GO_bp:go_peptidyl_histidine_modification	10	0.11203	0.0025783	0.27856	0.34378	0.994673
GO_bp:go_parathyroid_gland_development	7	0.11667	0.0022468	0.29021	0.34383	0.994673
Curated_gene_sets:fontaine_thyroid_tumor_uncertain_malignancy_dn	24	0.058497	0.0020849	0.14552	0.34385	0.994673
GO_bp:go_regulation_of_skeletal_muscle_contraction_by_regulation_of_release_of_sequestered_calcium_ion	4	0.13451	0.0019583	0.33483	0.34394	0.994673
Curated_gene_sets:reactome_mhc_class_ii_antigen_presentation	118	0.029526	0.0023276	0.073529	0.34401	0.994673
Curated_gene_sets:mohankumar_hoxa1_targets_up	385	0.016215	0.0022924	0.040385	0.34403	0.994673
Curated_gene_sets:biocarta_barrestin_pathway	12	0.10102	0.0025468	0.25174	0.34411	0.994673
GO_mf:go_gtp_dependent_protein_binding	22	0.077248	0.0026361	0.19266	0.34423	0.994673
GO_bp:go_late_endosome_to_vacuole_transport	15	0.10346	0.0029158	0.25817	0.34431	0.994673
GO_bp:go_positive_regulation_of_autophagosome_maturation	6	0.15775	0.0028125	0.39391	0.34441	0.994673
Curated_gene_sets:reactome_shc_mediated_cascade:fgfr4	19	0.068124	0.0021607	0.17014	0.34443	0.994673
GO_bp:go_acetyl_coa_metabolic_process	9	0.10033	0.0021907	0.25074	0.34453	0.994673
GO_mf:go_glycolipid_binding	20	0.067203	0.0021867	0.16799	0.34456	0.994673
GO_bp:go_positive_regulation_of_steroid_hormone_secretion	10	0.10372	0.002387	0.25926	0.34456	0.994673
Curated_gene_sets:rashi_response_to_ionizing_radiation_1	37	0.053862	0.0023828	0.13467	0.3446	0.994673
GO_bp:go_cell_motility	1420	0.0086625	0.0022852	0.021671	0.34469	0.994673
GO_bp:go_regulation_of_toll_like_receptor_4_signaling_pathway	17	0.078605	0.0023583	0.1968	0.34479	0.994673
GO_bp:go_negative_regulation_of_vasoconstriction	7	0.11349	0.0021854	0.28426	0.34486	0.994673
GO_bp:go_regulation_of_spontaneous_synaptic_transmission	5	0.17216	0.0028022	0.43144	0.34493	0.994673
GO_bp:go_cellular_response_to_vascular_endothelial_growth_factor_stimulus	51	0.048868	0.0025372	0.1225	0.34497	0.994673
GO_bp:go_photoreceptor_cell_maintenance	36	0.054133	0.0023622	0.13579	0.34507	0.994673
Curated_gene_sets:kyng_environmental_stress_response_dn	17	0.080139	0.0024043	0.20108	0.34512	0.994673
GO_cc:go_postsynaptic_cytosol	16	0.066695	0.0019413	0.16738	0.34515	0.994673
GO_bp:go_vesicle_budding_from_membrane	95	0.032812	0.0023223	0.082398	0.34524	0.994673
GO_bp:go_histone_h3_k36_methylation	10	0.096148	0.0022128	0.24156	0.34531	0.994673
Curated_gene_sets:pid_atr_pathway	36	0.05426	0.0023678	0.1364	0.34539	0.994673
GO_bp:go_regulation_of_action_potential	44	0.045382	0.0021889	0.11409	0.3454	0.994673
GO_bp:go_nucleosome_organization	155	0.028998	0.0026174	0.07291	0.34542	0.994673
Curated_gene_sets:reactome_tak1_activates_nfkb_by_phosphorylation_and_activation_of_ikks_complex	29	0.064759	0.0025368	0.16282	0.34542	0.994673
Curated_gene_sets:reactome_synthesis_of_glycosylphosphatidylinositol_gpi	17	0.081886	0.0024568	0.20596	0.34548	0.994673
GO_mf:go_translation_factor_activity_rna_binding	78	0.032924	0.0021125	0.082828	0.3455	0.994673
GO_bp:go_positive_regulation_of_ryanodine_sensitive_calcium_release_channel_activity	8	0.11016	0.0022677	0.27713	0.3455	0.994673
Curated_gene_sets:croonquist_nras_vs_stromal_stimulation_up	35	0.051273	0.0022062	0.12906	0.34559	0.994673
GO_bp:go_cellular_response_to_camp	52	0.043113	0.0022601	0.10861	0.34571	0.994673
Curated_gene_sets:reactome_translesion_synthesis_by_y_family_dna_polymerases_bypasses_lesions_on_dna_template	38	0.050813	0.002278	0.12803	0.34573	0.994673
Curated_gene_sets:odonnell_targets_of_myc_and_tfrc_up	73	0.036418	0.0022608	0.091765	0.34574	0.994673
GO_cc:go_paranodal_junction	8	0.1043	0.0021472	0.26288	0.34577	0.994673
GO_bp:go_metanephric_mesenchymal_cell_differentiation	5	0.1229	0.0020004	0.3098	0.34579	0.994673
Curated_gene_sets:reactome_nuclear_signaling_by_erbb4	32	0.05411	0.0022264	0.13656	0.34597	0.994673
Curated_gene_sets:dang_myc_targets_up	121	0.029925	0.0023887	0.075522	0.34597	0.994673
Curated_gene_sets:hoffmann_immature_to_mature_b_lymphocyte_up	38	0.050717	0.0022737	0.12802	0.346	0.994673
GO_mf:go_rna_polymerase_ii_core_promoter_sequence_specific_dna_binding	34	0.052324	0.0022191	0.13215	0.34608	0.994673
Curated_gene_sets:gargalovic_response_to_oxidized_phospholipids_grey_up	16	0.077655	0.0022603	0.19623	0.34615	0.994673
Curated_gene_sets:reactome_runx2_regulates_genes_involved_in_cell_migration	8	0.1044	0.0021492	0.26387	0.34619	0.994673
GO_bp:go_adenylate_cyclase_activating_adrenergic_receptor_signaling_pathway_involved_in_heart_process	6	0.10747	0.0019161	0.27173	0.34624	0.994673
GO_bp:go_attachment_of_mitotic_spindle_microtubules_to_kinetochore	13	0.078002	0.0020467	0.19732	0.34631	0.994673
GO_bp:go_modified_amino_acid_transport	22	0.073688	0.0025147	0.18643	0.34633	0.994673
Curated_gene_sets:reactome_degradation_of_dvl	58	0.045441	0.0025155	0.11498	0.34634	0.994673
Curated_gene_sets:reactome_processing_of_capped_intronless_pre_mrna	27	0.064826	0.0024505	0.16403	0.34634	0.994673
GO_bp:go_acylglycerol_metabolic_process	56	0.039912	0.0021711	0.101	0.34636	0.994673
GO_bp:go_snorna_localization	5	0.14622	0.0023799	0.37023	0.34645	0.994673
GO_bp:go_axis_elongation_involved_in_somitogenesis	4	0.15491	0.0022553	0.39225	0.34645	0.994673
Curated_gene_sets:asgharzadeh_neuroblastoma_poor_survival_dn	40	0.047669	0.0021924	0.12075	0.34651	0.994673
GO_bp:go_regulation_of_autophagy	299	0.017611	0.0021992	0.04462	0.34654	0.994673
GO_bp:go_regulation_of_cyclic_nucleotide_phosphodiesterase_activity	7	0.13449	0.0025899	0.34086	0.34659	0.994673
GO_bp:go_positive_regulation_of_flagellated_sperm_motility	9	0.089673	0.001958	0.2273	0.34661	0.994673
GO_mf:go_divalent_inorganic_cation_transmembrane_transporter_activity	24	0.063825	0.0022748	0.16183	0.34665	0.994673
GO_bp:go_regulation_of_extrinsic_apoptotic_signaling_pathway_via_death_domain_receptors	55	0.042756	0.002305	0.10845	0.3467	0.994673
Curated_gene_sets:acevedo_liver_cancer_with_h3k27me3_up	241	0.02055	0.0023076	0.052122	0.3467	0.994673
Curated_gene_sets:flechner_pbl_kidney_transplant_ok_vs_donor_up	142	0.026022	0.0022489	0.066042	0.34679	0.994673
GO_bp:go_macrophage_fusion	5	0.12896	0.002099	0.3274	0.34683	0.994673
GO_bp:go_positive_regulation_of_glomerulus_development	10	0.088317	0.0020326	0.22426	0.34686	0.994673
GO_mf:go_sialic_acid_binding	11	0.10537	0.0025433	0.26758	0.34687	0.994673
GO_mf:go_sphingosine_1_phosphate_receptor_activity	8	0.13665	0.002813	0.34711	0.34692	0.994673
GO_bp:go_cytochrome_complex_assembly	33	0.062354	0.0026054	0.15853	0.34705	0.994673
GO_bp:go_motor_neuron_apoptotic_process	7	0.111	0.0021376	0.28227	0.34707	0.994673
Curated_gene_sets:wu_apoptosis_by_cdkn1a_not_via_tp53	11	0.097978	0.002365	0.24915	0.34707	0.994673
GO_bp:go_myeloid_leukocyte_differentiation	184	0.02257	0.0022179	0.057416	0.34713	0.994673
Curated_gene_sets:reactome_cellular_senescence	187	0.025301	0.0025062	0.064396	0.3472	0.994673
Curated_gene_sets:ferrando_lyl1_neighbors	15	0.098846	0.0027859	0.2517	0.34727	0.994673
Curated_gene_sets:reactome_degradation_of_gli1_by_the_proteasome	61	0.043596	0.0024748	0.11106	0.34733	0.994673
GO_bp:go_protein_chromophore_linkage	10	0.095694	0.0022024	0.2438	0.34734	0.994673
GO_bp:go_dendritic_spine_development	80	0.031967	0.0020771	0.081454	0.34736	0.994673
GO_bp:go_positive_regulation_of_cell_proliferation_involved_in_heart_morphogenesis	6	0.13164	0.0023471	0.33572	0.34749	0.994673
Curated_gene_sets:wang_response_to_gsk3_inhibitor_sb216763_up	338	0.01674	0.0022204	0.042696	0.3475	0.994673
Curated_gene_sets:ueda_central_clock	82	0.032932	0.0021662	0.083992	0.3475	0.994673
GO_bp:go_positive_regulation_of_gonad_development	10	0.10247	0.0023583	0.26142	0.34755	0.994673
GO_cc:go_golgi_lumen	92	0.036186	0.0025206	0.092326	0.34755	0.994673
GO_bp:go_heme_transport	8	0.095373	0.0019634	0.24348	0.34764	0.994673
Curated_gene_sets:reactome_activation_of_nima_kinases_nek9_nek6_nek7	7	0.12914	0.0024869	0.32992	0.34774	0.994673
GO_bp:go_ammonium_transmembrane_transport	16	0.068954	0.0020071	0.17623	0.3478	0.994673
Curated_gene_sets:lindvall_immortalized_by_tert_up	65	0.040637	0.002381	0.10387	0.34782	0.994673
GO_cc:go_sarcoplasmic_reticulum_membrane	37	0.048441	0.0021429	0.12383	0.34784	0.994673
GO_bp:go_regulation_of_rac_protein_signal_transduction	12	0.08456	0.0021318	0.21656	0.3481	0.994673
GO_bp:go_response_to_indole_3_methanol	4	0.15637	0.0022765	0.4005	0.34811	0.994673
GO_mf:go_acetyltransferase_activity	95	0.031696	0.0022434	0.081217	0.34817	0.994673
Curated_gene_sets:reactome_biosynthesis_of_specialized_proresolving_mediators_spms	19	0.074784	0.0023719	0.19176	0.34827	0.994673
Curated_gene_sets:tarte_plasma_cell_vs_b_lymphocyte_up	72	0.037713	0.0023251	0.096708	0.34828	0.994673
Curated_gene_sets:reactome_interleukin_2_family_signaling	41	0.045327	0.0021106	0.11624	0.34829	0.994673
GO_bp:go_regulation_of_neurotransmitter_receptor_localization_to_postsynaptic_specialization_membrane	6	0.13328	0.0023762	0.34179	0.3483	0.994673
Curated_gene_sets:valk_aml_cluster_7	25	0.060811	0.002212	0.15606	0.34839	0.994673
Curated_gene_sets:kegg_notch_signaling_pathway	47	0.042737	0.0021303	0.10974	0.34847	0.994673
GO_bp:go_positive_regulation_of_microglial_cell_migration	5	0.13446	0.0021885	0.3454	0.34853	0.994673
GO_bp:go_negative_regulation_of_glycolytic_process	10	0.082217	0.0018922	0.21125	0.34857	0.994673
GO_bp:go_b_cell_proliferation	88	0.036061	0.0024569	0.092665	0.34858	0.994673
GO_bp:go_positive_regulation_of_phospholipase_a2_activity	6	0.17816	0.0031764	0.45784	0.34859	0.994673
GO_bp:go_negative_regulation_of_multicellular_organismal_process	1091	0.0094629	0.0022087	0.024323	0.34862	0.994673
GO_mf:go_cardiolipin_binding	10	0.094457	0.0021739	0.24312	0.34882	0.994673
Curated_gene_sets:kaab_heart_atrium_vs_ventricle_dn	239	0.019582	0.0021898	0.050403	0.34882	0.994673
Curated_gene_sets:kegg_olfactory_transduction	371	0.023608	0.0032777	0.060781	0.34886	0.994673
Curated_gene_sets:reactome_fatty_acids_bound_to_gpr40_ffar1_regulate_insulin_secretion	8	0.11624	0.002393	0.29927	0.34886	0.994673
GO_bp:go_regulation_of_relaxation_of_cardiac_muscle	6	0.10064	0.0017944	0.25962	0.34914	0.994673
Curated_gene_sets:reactome_zinc_transporters	17	0.071635	0.0021492	0.1848	0.34915	0.994673
GO_bp:go_regulation_of_leukocyte_proliferation	204	0.021215	0.0021939	0.05475	0.3492	0.994673
GO_cc:go_receptor_complex	365	0.015922	0.002193	0.041101	0.34923	0.994673
GO_bp:go_glycerol_ether_biosynthetic_process	6	0.13476	0.0024027	0.34829	0.34941	0.994673
Curated_gene_sets:gozgit_esr1_targets_up	134	0.025317	0.0021259	0.06546	0.34947	0.994673
GO_bp:go_cholesterol_storage	17	0.068331	0.0020501	0.17688	0.34964	0.994673
GO_bp:go_regulation_of_dna_duplex_unwinding	5	0.15393	0.0025054	0.3986	0.34969	0.994673
GO_bp:go_positive_regulation_of_developmental_growth	154	0.024806	0.0022318	0.064292	0.34981	0.994673
GO_bp:go_positive_regulation_of_blood_circulation	63	0.039006	0.0022501	0.1011	0.34982	0.994673
Curated_gene_sets:jechlinger_epithelial_to_mesenchymal_transition_dn	59	0.039123	0.0021843	0.1014	0.34982	0.994673
GO_bp:go_intracellular_steroid_hormone_receptor_signaling_pathway	122	0.028255	0.0022646	0.073239	0.34983	0.994673
GO_bp:go_positive_regulation_of_triglyceride_catabolic_process	6	0.15931	0.0028404	0.4133	0.34995	0.994673
GO_mf:go_ubiquitin_like_protein_ligase_binding	287	0.018079	0.0022126	0.046947	0.35009	0.994673
Curated_gene_sets:nojima_sfrp2_targets_dn	25	0.059717	0.0021722	0.15508	0.35009	0.994673
GO_bp:go_regulation_of_substrate_adhesion_dependent_cell_spreading	49	0.040807	0.0020768	0.10598	0.3501	0.994673
GO_bp:go_t_helper_1_cell_differentiation	18	0.071421	0.0022049	0.18562	0.35021	0.994673
GO_mf:go_histone_serine_kinase_activity	6	0.12047	0.0021479	0.31327	0.35029	0.994673
GO_bp:go_regulation_of_respiratory_gaseous_exchange_by_neurological_system_process	11	0.092323	0.0022285	0.2403	0.35042	0.994673
GO_mf:go_ribosomal_protein_s6_kinase_activity	5	0.11987	0.001951	0.31212	0.35047	0.994673
GO_bp:go_exploration_behavior	23	0.06894	0.0024054	0.17959	0.35054	0.994673
GO_bp:go_regulation_of_fertilization	24	0.058302	0.002078	0.15197	0.35062	0.994673
GO_mf:go_disulfide_oxidoreductase_activity	37	0.052606	0.0023272	0.13718	0.35068	0.994673
GO_bp:go_odontogenesis_of_dentin_containing_tooth	82	0.034243	0.0022525	0.089303	0.3507	0.994673
GO_bp:go_embryonic_retina_morphogenesis_in_camera_type_eye	7	0.11443	0.0022036	0.29867	0.35081	0.994673
GO_bp:go_negative_regulation_of_relaxation_of_muscle	5	0.15453	0.0025152	0.40346	0.35086	0.994673
Curated_gene_sets:sarrio_epithelial_mesenchymal_transition_up	179	0.022711	0.0022015	0.059386	0.35107	0.994673
GO_mf:go_peptide_n_acetyltransferase_activity	64	0.039333	0.0022868	0.10291	0.35116	0.994673
GO_bp:go_guanosine_containing_compound_biosynthetic_process	10	0.088247	0.002031	0.23114	0.35131	0.994673
GO_bp:go_amino_acid_transmembrane_transport	74	0.035374	0.0022109	0.092707	0.35139	0.994673
Curated_gene_sets:weinmann_adaptation_to_hypoxia_up	26	0.058811	0.0021816	0.15413	0.3514	0.994673
GO_bp:go_positive_regulation_of_cell_cycle_process	262	0.019117	0.0022369	0.050112	0.35143	0.994673
GO_bp:go_positive_regulation_of_platelet_derived_growth_factor_receptor_signaling_pathway	5	0.10609	0.0017267	0.27823	0.35149	0.994673
Curated_gene_sets:reactome_voltage_gated_potassium_channels	42	0.044713	0.0021072	0.11731	0.35155	0.994673
GO_bp:go_peroxisomal_membrane_transport	17	0.068331	0.0020501	0.1793	0.35157	0.994673
GO_bp:go_termination_of_rna_polymerase_ii_transcription	33	0.05257	0.0021965	0.13802	0.35164	0.994673
GO_bp:go_positive_regulation_of_immunoglobulin_secretion	11	0.10689	0.0025801	0.28061	0.35164	0.994673
GO_mf:go_catalytic_activity_acting_on_a_glycoprotein	20	0.070655	0.0022991	0.18553	0.35167	0.994673
Curated_gene_sets:yao_temporal_response_to_progesterone_cluster_16	69	0.034163	0.0020621	0.089723	0.35169	0.994673
GO_mf:go_steroid_binding	89	0.033519	0.0022966	0.088087	0.35178	0.994673
Curated_gene_sets:reactome_mitochondrial_fatty_acid_beta_oxidation_of_saturated_fatty_acids	11	0.080316	0.0019386	0.21119	0.35186	0.994673
GO_cc:go_epsilon_dna_polymerase_complex	5	0.11806	0.0019216	0.31055	0.35191	0.994673
GO_bp:go_regulation_of_basement_membrane_assembly_involved_in_embryonic_body_morphogenesis	3	0.15215	0.0019183	0.40036	0.35197	0.994673
GO_mf:go_sodium_independent_organic_anion_transmembrane_transporter_activity	16	0.096039	0.0027954	0.25277	0.352	0.994673
GO_mf:go_chaperone_binding	99	0.031233	0.0022564	0.082274	0.35212	0.994673
GO_bp:go_amino_acid_transport	127	0.027593	0.0022561	0.072726	0.35219	0.994673
Curated_gene_sets:simbulan_uv_response_normal_dn	32	0.053539	0.002203	0.14115	0.35223	0.994673
Curated_gene_sets:bonci_targets_of_mir15a_and_mir16_1	90	0.030213	0.0020816	0.079684	0.35229	0.994673
Curated_gene_sets:de_yy1_targets_up	19	0.066515	0.0021096	0.17547	0.35232	0.994673
GO_bp:go_n_terminal_protein_amino_acid_acetylation	16	0.072121	0.0020992	0.1903	0.35235	0.994673
GO_cc:go_aggresome	41	0.047864	0.0022287	0.12639	0.35246	0.994673
GO_bp:go_lipopolysaccharide_mediated_signaling_pathway	55	0.042909	0.0023132	0.11336	0.35253	0.994673
GO_bp:go_positive_regulation_of_neuroinflammatory_response	17	0.079505	0.0023853	0.21012	0.35258	0.994673
GO_bp:go_nucleotide_excision_repair	105	0.030692	0.0022832	0.081115	0.35258	0.994673
GO_bp:go_viral_gene_expression	180	0.023779	0.0023114	0.06285	0.35259	0.994673
GO_bp:go_interleukin_12_secretion	7	0.11523	0.0022189	0.3046	0.35261	0.994673
Curated_gene_sets:wierenga_stat5a_targets_group2	53	0.03993	0.0021132	0.10557	0.35263	0.994673
GO_bp:go_phosphatidylcholine_catabolic_process	8	0.08414	0.0017321	0.22257	0.3527	0.994673
GO_bp:go_glucocorticoid_metabolic_process	23	0.071838	0.0025066	0.19004	0.35272	0.994673
GO_bp:go_dermatan_sulfate_proteoglycan_biosynthetic_process	13	0.069275	0.0018177	0.18328	0.35273	0.994673
Curated_gene_sets:bennett_systemic_lupus_erythematosus	28	0.051646	0.001988	0.13665	0.35274	0.994673
GO_bp:go_establishment_of_protein_localization_to_membrane	301	0.017504	0.0021931	0.046317	0.35275	0.994673
Curated_gene_sets:browne_hcmv_infection_24hr_dn	132	0.024509	0.0020427	0.064884	0.35282	0.994673
Curated_gene_sets:scian_cell_cycle_targets_of_tp53_and_tp73_dn	22	0.076401	0.0026073	0.20226	0.35282	0.994673
GO_mf:go_alpha_actinin_binding	28	0.059533	0.0022916	0.15763	0.35284	0.994673
GO_mf:go_cation_channel_activity	298	0.017434	0.0021735	0.046163	0.35285	0.994673
GO_cc:go_cell_body	527	0.013175	0.0021708	0.034903	0.35292	0.994673
GO_bp:go_regulation_of_translation_in_response_to_stress	17	0.065059	0.0019519	0.17242	0.35297	0.994673
GO_bp:go_cellular_magnesium_ion_homeostasis	4	0.14093	0.0020516	0.37372	0.35306	0.994673
GO_bp:go_negative_regulation_of_t_cell_migration	5	0.11943	0.0019439	0.31676	0.35307	0.994673
GO_bp:go_cellular_response_to_arsenic_containing_substance	17	0.07525	0.0022577	0.19966	0.35313	0.994673
GO_cc:go_collagen_trimer	81	0.036372	0.0023779	0.096584	0.35324	0.994673
GO_bp:go_positive_regulation_of_transcription_from_rna_polymerase_ii_promoter_in_response_to_oxidative_stress	5	0.12535	0.0020402	0.33294	0.35328	0.994673
GO_mf:go_rna_polymerase_ii_c_terminal_domain_binding	6	0.11226	0.0020015	0.29847	0.35342	0.994673
GO_bp:go_cellular_response_to_nicotine	8	0.089578	0.0018441	0.23824	0.35346	0.994673
Curated_gene_sets:stanhill_hras_transfromation_up	7	0.093722	0.0018048	0.24936	0.35352	0.994673
Curated_gene_sets:yao_temporal_response_to_progesterone_cluster_14	133	0.026279	0.0021985	0.069991	0.35366	0.994673
GO_bp:go_ribosome_disassembly	7	0.099127	0.0019089	0.2642	0.35376	0.994673
GO_mf:go_vasopressin_receptor_activity	6	0.12053	0.0021489	0.32127	0.35377	0.994673
GO_bp:go_sphingolipid_mediated_signaling_pathway	12	0.080998	0.002042	0.21595	0.35381	0.994673
Curated_gene_sets:reactome_met_activates_ras_signaling	11	0.085233	0.0020573	0.22728	0.35383	0.994673
Curated_gene_sets:reactome_signaling_by_nuclear_receptors	252	0.019756	0.0022678	0.052703	0.35389	0.994673
GO_bp:go_positive_regulation_of_neuromuscular_junction_development	5	0.15048	0.0024493	0.40148	0.3539	0.994673
GO_cc:go_spherical_high_density_lipoprotein_particle	8	0.12971	0.0026702	0.34619	0.35396	0.994673
Curated_gene_sets:marson_foxp3_targets_stimulated_dn	9	0.086807	0.0018954	0.23172	0.35397	0.994673
Curated_gene_sets:reactome_glucagon_signaling_in_metabolic_regulation	32	0.053614	0.002206	0.14313	0.35399	0.994673
Curated_gene_sets:kyng_dna_damage_by_gamma_radiation	70	0.032857	0.0019976	0.087767	0.35407	0.994673
Curated_gene_sets:kegg_phosphatidylinositol_signaling_system	75	0.033304	0.0020955	0.08897	0.35408	0.994673
Curated_gene_sets:kyng_werner_syndrom_and_normal_aging_up	77	0.032049	0.0020431	0.08562	0.35409	0.994673
GO_bp:go_maintenance_of_gastrointestinal_epithelium	18	0.067557	0.0020856	0.18056	0.35415	0.994673
GO_bp:go_positive_regulation_of_natural_killer_cell_chemotaxis	6	0.14139	0.0025208	0.37795	0.35417	0.994673
GO_bp:go_mast_cell_activation	54	0.040688	0.0021735	0.1088	0.35422	0.994673
Curated_gene_sets:reactome_glycogen_breakdown_glycogenolysis	12	0.092967	0.0023437	0.24935	0.35464	0.994673
GO_mf:go_voltage_gated_calcium_channel_activity	42	0.044914	0.0021166	0.12047	0.35464	0.994673
GO_bp:go_peptidyl_serine_modification	288	0.017748	0.0021758	0.047618	0.35469	0.994673
GO_bp:go_inorganic_anion_transmembrane_transport	99	0.031028	0.0022416	0.083561	0.3552	0.994673
GO_mf:go_phospholipid_scramblase_activity	10	0.11313	0.0026037	0.30468	0.35521	0.994673
Curated_gene_sets:lim_mammary_luminal_mature_up	102	0.027979	0.0020516	0.075419	0.35533	0.994673
Curated_gene_sets:wang_neoplastic_transformation_by_ccnd1_myc	16	0.071209	0.0020727	0.19207	0.35542	0.994673
GO_bp:go_glial_cell_activation	43	0.045258	0.0021581	0.12209	0.35544	0.994673
GO_bp:go_secondary_heart_field_specification	9	0.091453	0.0019968	0.24706	0.35563	0.994673
GO_bp:go_defense_response	1483	0.0081927	0.0022047	0.022138	0.35567	0.994673
GO_bp:go_deoxyribonucleoside_monophosphate_biosynthetic_process	10	0.072209	0.0016619	0.19518	0.35571	0.994673
Curated_gene_sets:reactome_sema3a_pak_dependent_axon_repulsion	14	0.079681	0.0021696	0.21558	0.35584	0.994673
GO_bp:go_negative_regulation_of_vitamin_d_biosynthetic_process	5	0.12272	0.0019974	0.33217	0.3559	0.994673
GO_bp:go_regulation_of_protein_deacetylation	38	0.04871	0.0021837	0.13195	0.35601	0.994673
GO_bp:go_positive_regulation_of_telomere_maintenance_via_telomere_lengthening	35	0.048511	0.0020874	0.13152	0.35612	0.994673
GO_cc:go_main_axon	65	0.034265	0.0020076	0.093108	0.35644	0.994673
Curated_gene_sets:boyault_liver_cancer_subclass_g1_up	112	0.028303	0.0021741	0.076938	0.35649	0.994673
Curated_gene_sets:he_pten_targets_up	17	0.063694	0.001911	0.17314	0.35649	0.994673
GO_mf:go_aldehyde_dehydrogenase_nad_p_plus_activity	6	0.12389	0.0022089	0.33681	0.3565	0.994673
Curated_gene_sets:basaki_ybx1_targets_dn	351	0.015169	0.0020496	0.041252	0.35654	0.994673
GO_bp:go_cellular_lipid_catabolic_process	197	0.020295	0.0020629	0.055226	0.35663	0.994673
Curated_gene_sets:gotzmann_epithelial_to_mesenchymal_transition_dn	188	0.020715	0.0020574	0.056384	0.35667	0.994673
GO_bp:go_clustering_of_voltage_gated_sodium_channels	7	0.11607	0.0022353	0.31622	0.35679	0.994673
Curated_gene_sets:reactome_metabolism_of_steroid_hormones	33	0.055909	0.0023361	0.15234	0.35681	0.994673
GO_bp:go_response_to_prostaglandin_e	22	0.057074	0.0019477	0.15559	0.35688	0.994673
GO_bp:go_negative_regulation_of_keratinocyte_differentiation	8	0.096455	0.0019857	0.263	0.35691	0.994673
Curated_gene_sets:wang_response_to_forskolin_up	21	0.070276	0.0023431	0.19168	0.35695	0.994673
GO_bp:go_negative_regulation_of_bone_mineralization	14	0.059484	0.0016197	0.16225	0.35695	0.994673
Curated_gene_sets:ray_targets_of_p210_bcr_abl_fusion_up	14	0.08647	0.0023545	0.23589	0.35697	0.994673
GO_bp:go_folic_acid_containing_compound_biosynthetic_process	8	0.10263	0.0021129	0.28016	0.35706	0.994673
Curated_gene_sets:ropero_hdac2_targets	101	0.028263	0.0020622	0.077187	0.35712	0.994673
GO_bp:go_definitive_erythrocyte_differentiation	4	0.13954	0.0020314	0.38139	0.35723	0.994673
GO_bp:go_bile_acid_and_bile_salt_transport	25	0.060618	0.002205	0.1658	0.35733	0.994673
Curated_gene_sets:biocarta_il10_pathway	13	0.064677	0.0016971	0.17694	0.35736	0.994673
Curated_gene_sets:reactome_endogenous_sterols	26	0.054764	0.0020314	0.14986	0.35739	0.994673
GO_bp:go_regulation_of_glomerulus_development	13	0.07531	0.001976	0.20617	0.35746	0.994673
GO_cc:go_endoplasmic_reticulum_lumen	281	0.017855	0.0021626	0.048893	0.35749	0.994673
GO_bp:go_vocalization_behavior	14	0.084402	0.0022982	0.23117	0.35752	0.994673
Curated_gene_sets:biocarta_cftr_pathway	10	0.082143	0.0018905	0.225	0.35753	0.994673
Curated_gene_sets:davicioni_pax_foxo1_signature_in_arms_up	53	0.039555	0.0020934	0.10836	0.35755	0.994673
GO_bp:go_tube_formation	138	0.025268	0.002153	0.069251	0.3576	0.994673
GO_bp:go_basic_amino_acid_transport	14	0.079402	0.002162	0.21763	0.35761	0.994673
Curated_gene_sets:basso_b_lymphocyte_network	139	0.025388	0.002171	0.06961	0.35766	0.994673
GO_bp:go_regulation_of_oocyte_maturation	7	0.10109	0.0019467	0.27725	0.35771	0.994673
Curated_gene_sets:park_tretinoin_response_and_pml_rara_fusion	30	0.052452	0.0020898	0.14386	0.35771	0.994673
GO_bp:go_regulation_of_killing_of_cells_of_other_organism	15	0.07127	0.0020086	0.19548	0.35772	0.994673
GO_bp:go_facial_nerve_morphogenesis	9	0.083479	0.0018227	0.22907	0.35777	0.994673
GO_bp:go_carbohydrate_biosynthetic_process	191	0.021322	0.0021343	0.058531	0.35783	0.994673
Curated_gene_sets:valk_aml_with_evi1	24	0.062166	0.0022157	0.17084	0.35798	0.994673
GO_mf:go_rna_stem_loop_binding	15	0.072168	0.002034	0.19837	0.358	0.994673
Curated_gene_sets:shin_b_cell_lymphoma_cluster_8	37	0.043632	0.0019302	0.11993	0.35801	0.994673
GO_bp:go_chromatin_organization_involved_in_regulation_of_transcription	114	0.030928	0.0023967	0.085068	0.35809	0.994673
GO_bp:go_oligosaccharide_biosynthetic_process	18	0.072985	0.0022531	0.20075	0.35809	0.994673
GO_bp:go_innate_immune_response_activating_cell_surface_receptor_signaling_pathway	112	0.029275	0.0022487	0.080546	0.35814	0.994673
GO_bp:go_regulation_of_skeletal_muscle_tissue_development	45	0.043582	0.0021258	0.11992	0.35815	0.994673
GO_bp:go_positive_regulation_of_cellular_protein_localization	300	0.016111	0.0020152	0.044336	0.35817	0.994673
GO_bp:go_prostanoid_metabolic_process	14	0.081814	0.0022277	0.22528	0.35824	0.994673
Curated_gene_sets:mcbryan_pubertal_tgfb1_targets_dn	61	0.034453	0.0019557	0.094882	0.35826	0.994673
GO_mf:go_arginine_binding	7	0.14959	0.0028806	0.41213	0.35832	0.994673
GO_bp:go_regulation_of_dendritic_cell_chemotaxis	9	0.083271	0.0018182	0.22944	0.35833	0.994673
GO_bp:go_transcription_coupled_nucleotide_excision_repair	72	0.035157	0.0021676	0.096903	0.35838	0.994673
GO_bp:go_forebrain_morphogenesis	11	0.091144	0.0022	0.25139	0.35847	0.994673
GO_bp:go_response_to_corticosterone	20	0.061301	0.0019947	0.16911	0.35849	0.994673
GO_cc:go_cul5_ring_ubiquitin_ligase_complex	5	0.12396	0.0020176	0.34198	0.3585	0.994673
GO_bp:go_regulation_of_ryanodine_sensitive_calcium_release_channel_activity	24	0.05156	0.0018377	0.14225	0.35851	0.994673
Curated_gene_sets:marks_hdac_targets_dn	14	0.078294	0.0021318	0.21606	0.35854	0.994673
Curated_gene_sets:ouellet_cultured_ovarian_cancer_invasive_vs_lmp_up	65	0.035878	0.0021021	0.099051	0.3586	0.994673
Curated_gene_sets:kegg_graft_versus_host_disease	37	0.058337	0.0025807	0.16127	0.35878	0.994673
GO_mf:go_guanyl_nucleotide_exchange_factor_activity	200	0.019358	0.0019823	0.053543	0.35885	0.994673
Curated_gene_sets:holleman_prednisolone_resistance_b_all_up	21	0.063781	0.0021266	0.17656	0.35897	0.994673
GO_mf:go_telethonin_binding	7	0.092602	0.0017833	0.25635	0.35897	0.994673
GO_bp:go_leukocyte_tethering_or_rolling	23	0.057476	0.0020055	0.15921	0.35905	0.994673
GO_bp:go_canonical_wnt_signaling_pathway_involved_in_osteoblast_differentiation	3	0.16207	0.0020433	0.44938	0.35919	0.994673
Curated_gene_sets:browne_hcmv_infection_10hr_up	91	0.029388	0.002036	0.08152	0.35924	0.994673
GO_bp:go_striated_muscle_contraction	151	0.021628	0.001927	0.060028	0.35932	0.994673
GO_bp:go_microtubule_nucleation	24	0.056178	0.0020022	0.15597	0.35936	0.994673
Curated_gene_sets:zheng_foxp3_targets_in_t_lymphocyte_dn	37	0.045678	0.0020207	0.12692	0.35946	0.994673
Curated_gene_sets:vilimas_notch1_targets_up	52	0.037684	0.0019755	0.1047	0.35946	0.994673
Curated_gene_sets:rankin_angiogenic_targets_of_vhl_hif2a_up	5	0.16824	0.0027383	0.46771	0.35953	0.994673
Curated_gene_sets:landis_erbb2_breast_preneoplastic_dn	52	0.03938	0.0020644	0.10948	0.35954	0.994673
Curated_gene_sets:masri_resistance_to_tamoxifen_and_aromatase_inhibitors_up	18	0.083452	0.0025763	0.23204	0.35956	0.994673
Curated_gene_sets:biocarta_actiny_pathway	11	0.079358	0.0019155	0.22077	0.35963	0.994673
Curated_gene_sets:reactome_signaling_by_the_b_cell_receptor_bcr	108	0.029195	0.0022024	0.081257	0.35969	0.994673
Curated_gene_sets:wang_targets_of_mll_cbp_fusion_up	41	0.043237	0.0020133	0.12036	0.35971	0.994673
GO_bp:go_relaxation_of_muscle	30	0.051629	0.002057	0.14381	0.3598	0.994673
GO_bp:go_regulation_of_protein_depolymerization	74	0.03596	0.0022476	0.10018	0.35981	0.994673
GO_bp:go_antigen_processing_and_presentation_of_endogenous_antigen	21	0.07405	0.002469	0.20638	0.35988	0.994673
Curated_gene_sets:semba_fhit_targets_up	11	0.079889	0.0019283	0.2227	0.3599	0.994673
GO_mf:go_cadherin_binding_involved_in_cell_cell_adhesion	19	0.062699	0.0019886	0.17481	0.35992	0.994673
Curated_gene_sets:ray_tumorigenesis_by_erbb2_cdc25a_up	186	0.021666	0.0021405	0.060436	0.35999	0.994673
GO_bp:go_proteoglycan_metabolic_process	68	0.034918	0.0020924	0.097493	0.36012	0.994673
Curated_gene_sets:reactome_tight_junction_interactions	29	0.056378	0.0022085	0.15744	0.36014	0.994673
Curated_gene_sets:heidenblad_amplicon_12p11_12_up	34	0.04509	0.0019123	0.12613	0.36037	0.994673
GO_bp:go_cerebellar_purkinje_cell_layer_development	24	0.051954	0.0018517	0.14534	0.36037	0.994673
GO_bp:go_negative_regulation_of_mitochondrion_organization	46	0.040123	0.0019786	0.11228	0.36042	0.994673
GO_bp:go_engulfment_of_apoptotic_cell	14	0.089238	0.0024298	0.24975	0.36044	0.994673
Curated_gene_sets:naderi_breast_cancer_prognosis_up	48	0.038083	0.0019184	0.10662	0.36048	0.994673
Curated_gene_sets:reactome_acyl_chain_remodelling_of_pg	18	0.064866	0.0020025	0.18171	0.36056	0.994673
GO_bp:go_plasma_membrane_organization	87	0.03268	0.0022139	0.091621	0.36067	0.994673
GO_bp:go_epithelial_cell_fate_commitment	16	0.064788	0.0018858	0.18175	0.36075	0.994673
Curated_gene_sets:reactome_regulation_of_localization_of_foxo_transcription_factors	11	0.097514	0.0023538	0.27358	0.36076	0.994673
GO_bp:go_regulation_of_postsynaptic_cytosolic_calcium_ion_concentration	9	0.088579	0.0019341	0.24852	0.36077	0.994673
GO_bp:go_negative_regulation_of_cytolysis	5	0.092829	0.0015109	0.26051	0.3608	0.994673
GO_bp:go_positive_regulation_of_regulatory_t_cell_differentiation	13	0.078656	0.0020639	0.22097	0.36094	0.994673
Curated_gene_sets:markey_rb1_chronic_lof_up	106	0.027001	0.002018	0.075863	0.36095	0.994673
GO_bp:go_sensory_perception_of_smell	389	0.021992	0.0031249	0.061793	0.36096	0.994673
GO_bp:go_negative_regulation_of_steroid_metabolic_process	24	0.062217	0.0022175	0.17481	0.36096	0.994673
Curated_gene_sets:hecker_ifnb1_targets	91	0.029494	0.0020433	0.082873	0.36096	0.994673
GO_bp:go_negative_regulation_of_transport	435	0.013558	0.0020347	0.038113	0.36103	0.994673
GO_bp:go_neuronal_ion_channel_clustering	12	0.094182	0.0023744	0.26494	0.36111	0.994673
Curated_gene_sets:yordy_reciprocal_regulation_by_ets1_and_sp100_dn	66	0.032777	0.0019351	0.09225	0.36118	0.994673
GO_bp:go_negative_regulation_of_actin_filament_depolymerization	37	0.04939	0.002185	0.13915	0.36132	0.994673
Curated_gene_sets:mulligan_ntf3_signaling_via_insr_and_igf1r_up	20	0.065691	0.0021375	0.18518	0.36139	0.994673
GO_cc:go_other_organism_membrane	5	0.12062	0.0019632	0.34005	0.36141	0.994673
GO_bp:go_golgi_vesicle_transport	343	0.015352	0.002051	0.043328	0.36155	0.994673
GO_bp:go_axon_choice_point_recognition	5	0.11626	0.0018923	0.32826	0.36161	0.994673
GO_cc:go_proteasome_core_complex_beta_subunit_complex	11	0.12319	0.0029736	0.34784	0.36161	0.994673
GO_bp:go_positive_regulation_of_histone_h3_k9_acetylation	6	0.10058	0.0017932	0.284	0.36162	0.994673
Curated_gene_sets:pangas_tumor_suppression_by_smad1_and_smad5_up	121	0.025356	0.0020239	0.071608	0.36164	0.994673
Curated_gene_sets:reactome_interleukin_17_signaling	63	0.033206	0.0019155	0.093789	0.36165	0.994673
GO_cc:go_transcription_export_complex	12	0.10458	0.0026365	0.29538	0.36165	0.994673
GO_bp:go_branching_involved_in_mammary_gland_duct_morphogenesis	24	0.053169	0.001895	0.15017	0.36165	0.994673
Curated_gene_sets:reactome_recognition_of_dna_damage_by_pcna_containing_replication_complex	28	0.055982	0.0021549	0.15812	0.36166	0.994673
Curated_gene_sets:baldwin_prkci_targets_up	38	0.045174	0.0020252	0.12767	0.36174	0.994673
Curated_gene_sets:meissner_brain_hcp_with_h3k4me2	17	0.069349	0.0020806	0.19604	0.36176	0.994673
GO_mf:go_mhc_class_ib_protein_binding	8	0.10382	0.0021373	0.29353	0.36179	0.994673
Curated_gene_sets:reactome_antigen_processing_cross_presentation	97	0.030909	0.0022104	0.08742	0.36184	0.994673
Curated_gene_sets:reactome_pentose_phosphate_pathway	12	0.08643	0.0021789	0.24449	0.36185	0.994673
GO_bp:go_i_kappab_phosphorylation	14	0.082758	0.0022534	0.23424	0.36193	0.994673
Curated_gene_sets:lee_calorie_restriction_muscle_dn	43	0.042251	0.0020147	0.11969	0.36204	0.994673
GO_bp:go_regulation_of_neurotransmitter_secretion	99	0.029029	0.0020971	0.082363	0.36225	0.994673
GO_bp:go_negative_regulation_of_autophagosome_assembly	10	0.082995	0.0019101	0.23571	0.36238	0.994673
GO_bp:go_regulation_of_b_cell_activation	110	0.027902	0.0021242	0.079261	0.36241	0.994673
GO_bp:go_positive_regulation_of_protein_acetylation	38	0.042309	0.0018967	0.12026	0.36249	0.994673
Curated_gene_sets:reactome_amyloid_fiber_formation	103	0.031245	0.0023022	0.08888	0.36259	0.994673
GO_cc:go_organelle_membrane_contact_site	18	0.06713	0.0020724	0.19112	0.36271	0.994673
GO_bp:go_protein_oxidation	14	0.079657	0.002169	0.22686	0.36275	0.994673
GO_bp:go_common_partner_smad_protein_phosphorylation	5	0.11625	0.0018921	0.33137	0.36286	0.994673
GO_bp:go_neuron_migration	138	0.022365	0.0019057	0.063754	0.36287	0.994673
GO_bp:go_epithelial_structure_maintenance	26	0.053404	0.001981	0.15228	0.36291	0.994673
GO_bp:go_membrane_lipid_biosynthetic_process	139	0.023709	0.0020274	0.067638	0.36297	0.994673
GO_bp:go_asymmetric_neuroblast_division	5	0.10631	0.0017303	0.30329	0.36298	0.994673
Curated_gene_sets:reactome_vitamin_b5_pantothenate_metabolism	16	0.06611	0.0019243	0.18882	0.36313	0.994673
GO_bp:go_regulation_of_antimicrobial_humoral_response	6	0.1064	0.001897	0.30396	0.36316	0.994673
Curated_gene_sets:mikkelsen_mef_hcp_with_h3_unmethylated	192	0.020068	0.002014	0.05736	0.36323	0.994673
GO_bp:go_negative_regulation_of_fatty_acid_oxidation	10	0.10847	0.0024965	0.31012	0.36326	0.994673
GO_bp:go_cellular_extravasation	52	0.038017	0.001993	0.10871	0.36328	0.994673
GO_bp:go_t_cell_apoptotic_process	47	0.043909	0.0021887	0.12565	0.36337	0.994673
GO_bp:go_somatic_diversification_of_immune_receptors_via_somatic_mutation	11	0.087066	0.0021016	0.24914	0.36337	0.994673
GO_bp:go_anatomical_structure_arrangement	15	0.065385	0.0018428	0.18709	0.36337	0.994673
Curated_gene_sets:vandesluis_normal_embryos_dn	17	0.066451	0.0019937	0.19025	0.36344	0.994673
Curated_gene_sets:reactome_peptide_ligand_binding_receptors	168	0.021914	0.0020585	0.062737	0.36344	0.994673
Curated_gene_sets:gaussmann_mll_af4_fusion_targets_b_up	23	0.06086	0.0021235	0.17429	0.36348	0.994673
GO_mf:go_peptide_receptor_activity	129	0.024976	0.002058	0.071556	0.36353	0.994673
GO_bp:go_n_glycan_processing	15	0.059508	0.0016771	0.1705	0.36354	0.994673
GO_bp:go_positive_regulation_of_calcium_ion_transmembrane_transport	64	0.033754	0.0019625	0.096734	0.36357	0.994673
Curated_gene_sets:reactome_ctla4_inhibitory_signaling	21	0.059003	0.0019673	0.16919	0.36365	0.994673
GO_mf:go_sterol_binding	53	0.0409	0.0021646	0.11731	0.36368	0.994673
Curated_gene_sets:reactome_nucleotide_binding_domain_leucine_rich_repeat_containing_receptor_nlr_signaling_pathways	51	0.042395	0.0022011	0.12166	0.36375	0.994673
Curated_gene_sets:hollern_emt_breast_tumor_dn	113	0.024535	0.001893	0.070441	0.36381	0.994673
GO_bp:go_response_to_misfolded_protein	23	0.065885	0.0022989	0.18925	0.36387	0.994673
Curated_gene_sets:reactome_cyclin_a:cdk2_associated_events_at_s_phase_entry	86	0.031813	0.0021428	0.091457	0.36398	0.994673
Curated_gene_sets:turjanski_mapk7_targets	8	0.088017	0.0018119	0.25306	0.36399	0.994673
GO_cc:go_plasma_membrane_protein_complex	540	0.012075	0.0020133	0.034734	0.36405	0.994673
GO_mf:go_single_stranded_dna_endodeoxyribonuclease_activity	9	0.12686	0.0027699	0.36494	0.36407	0.994673
GO_bp:go_norepinephrine_biosynthetic_process	6	0.09707	0.0017307	0.27935	0.36412	0.994673
GO_bp:go_regulation_of_interleukin_12_secretion	5	0.11345	0.0018465	0.32666	0.36418	0.994673
GO_mf:go_protein_serine_threonine_phosphatase_inhibitor_activity	11	0.080424	0.0019413	0.23168	0.36425	0.994673
Curated_gene_sets:reactome_regulation_of_mrna_stability_by_proteins_that_bind_au_rich_elements	85	0.032674	0.002188	0.094277	0.36446	0.994673
Curated_gene_sets:reactome_synthesis_of_very_long_chain_fatty_acyl_coas	23	0.058551	0.0020429	0.16896	0.36447	0.994673
Curated_gene_sets:chen_etv5_targets_testis	21	0.060763	0.002026	0.17539	0.3645	0.994673
GO_bp:go_de_novo_imp_biosynthetic_process	6	0.092158	0.0016431	0.26618	0.36459	0.994673
GO_bp:go_cell_motility_involved_in_cerebral_cortex_radial_glia_guided_migration	7	0.092097	0.0017735	0.26605	0.36461	0.994673
Curated_gene_sets:reactome_cargo_recognition_for_clathrin_mediated_endocytosis	100	0.02843	0.0020642	0.082344	0.36495	0.994673
Curated_gene_sets:reactome_met_activates_ptk2_signaling	29	0.04846	0.0018983	0.14035	0.36495	0.994673
GO_bp:go_adiponectin_activated_signaling_pathway	6	0.13005	0.0023188	0.37697	0.36505	0.994673
GO_mf:go_n6_methyladenosine_containing_rna_binding	7	0.093964	0.0018095	0.27238	0.36506	0.994673
GO_bp:go_negative_regulation_of_camp_dependent_protein_kinase_activity	7	0.090111	0.0017353	0.26126	0.36508	0.994673
GO_bp:go_activation_of_protein_kinase_a_activity	17	0.062301	0.0018692	0.18065	0.3651	0.994673
GO_bp:go_regulation_of_branching_involved_in_lung_morphogenesis	5	0.13996	0.0022781	0.4059	0.36512	0.994673
GO_bp:go_positive_regulation_of_interleukin_6_secretion	24	0.052085	0.0018564	0.15106	0.36512	0.994673
GO_bp:go_myd88_dependent_toll_like_receptor_signaling_pathway	29	0.05532	0.0021671	0.16058	0.36524	0.994673
GO_bp:go_leukocyte_mediated_immunity	725	0.010388	0.0019968	0.030159	0.36526	0.994673
Curated_gene_sets:weber_methylated_icp_in_sperm_up	7	0.10602	0.0020417	0.30809	0.36538	0.994673
GO_cc:go_myosin_ii_complex	21	0.067375	0.0022464	0.19581	0.3654	0.994673
GO_bp:go_peripheral_nervous_system_myelin_maintenance	7	0.092892	0.0017888	0.2702	0.3655	0.994673
Curated_gene_sets:xu_hgf_targets_induced_by_akt1_6hr	17	0.065674	0.0019704	0.19115	0.36558	0.994673
GO_bp:go_negative_regulation_of_fibroblast_migration	6	0.12277	0.0021889	0.35756	0.36567	0.994673
Curated_gene_sets:cromer_tumorigenesis_up	54	0.036349	0.0019417	0.10586	0.36567	0.994673
GO_bp:go_negative_regulation_of_interleukin_6_production	38	0.044096	0.0019769	0.12849	0.36573	0.994673
GO_bp:go_execution_phase_of_apoptosis	81	0.030809	0.0020142	0.089828	0.36581	0.994673
GO_bp:go_ovulation_cycle	67	0.032618	0.0019402	0.095134	0.36585	0.994673
GO_bp:go_positive_regulation_of_cardiac_muscle_cell_proliferation	25	0.059322	0.0021579	0.17306	0.36589	0.994673
GO_cc:go_chromosomal_region	330	0.015393	0.0020178	0.044918	0.36592	0.994673
Curated_gene_sets:zhou_cell_cycle_genes_in_ir_response_24hr	119	0.026412	0.0020909	0.07708	0.36593	0.994673
Curated_gene_sets:gargalovic_response_to_oxidized_phospholipids_green_up	26	0.05204	0.0019304	0.15199	0.36603	0.994673
Curated_gene_sets:zhang_interferon_response	23	0.052854	0.0018442	0.15465	0.36627	0.994673
GO_cc:go_mitotic_spindle_pole	25	0.053235	0.0019364	0.15581	0.3663	0.994673
Curated_gene_sets:biocarta_arf_pathway	17	0.067171	0.0020153	0.1966	0.36631	0.994673
Curated_gene_sets:reactome_base_excision_repair_ap_site_formation	61	0.037889	0.0021508	0.11096	0.36638	0.994673
GO_cc:go_activin_receptor_complex	6	0.14395	0.0025666	0.42199	0.36651	0.994673
GO_bp:go_response_to_lipoteichoic_acid	10	0.095004	0.0021865	0.27857	0.36654	0.994673
GO_bp:go_heparan_sulfate_proteoglycan_metabolic_process	34	0.045399	0.0019254	0.13317	0.36658	0.994673
GO_bp:go_positive_regulation_of_protein_targeting_to_mitochondrion	29	0.04617	0.0018086	0.13543	0.36659	0.994673
GO_bp:go_sertoli_cell_differentiation	18	0.072265	0.0022309	0.21201	0.36661	0.994673
GO_cc:go_presynaptic_cytosol	13	0.06778	0.0017785	0.1989	0.36664	0.994673
Curated_gene_sets:yang_breast_cancer_esr1_laser_dn	45	0.037652	0.0018366	0.11056	0.36672	0.994673
GO_bp:go_magnesium_ion_transport	15	0.084803	0.0023901	0.24903	0.36673	0.994673
Curated_gene_sets:reactome_map3k8_tpl2_dependent_mapk1_3_activation	15	0.066029	0.0018609	0.19394	0.36676	0.994673
GO_bp:go_golgi_vesicle_budding	74	0.032868	0.0020543	0.096628	0.36688	0.994673
Curated_gene_sets:reactome_activation_of_bad_and_translocation_to_mitochondria	15	0.073897	0.0020827	0.21727	0.36689	0.994673
Curated_gene_sets:frasor_response_to_serm_or_fulvestrant_up	22	0.054078	0.0018455	0.15903	0.36691	0.994673
Curated_gene_sets:charafe_breast_cancer_basal_vs_mesenchymal_dn	50	0.03869	0.001989	0.11389	0.36704	0.994673
Curated_gene_sets:figueroa_aml_methylation_cluster_6_up	130	0.023355	0.0019319	0.068785	0.3671	0.994673
Curated_gene_sets:maloney_response_to_17aag_up	38	0.039322	0.0017629	0.1159	0.3672	0.994673
Curated_gene_sets:reactome_regulation_of_runx2_expression_and_activity	74	0.03435	0.0021469	0.1013	0.36728	0.994673
GO_bp:go_flavone_metabolic_process	6	0.11968	0.0021339	0.35298	0.36728	0.994673
GO_bp:go_regulation_of_mitotic_spindle_assembly	16	0.060979	0.0017749	0.18002	0.3674	0.994673
GO_bp:go_tube_morphogenesis	764	0.0098967	0.0019507	0.029217	0.36741	0.994673
GO_bp:go_protein_kinase_a_signaling	31	0.050667	0.002052	0.14958	0.36741	0.994673
Curated_gene_sets:reactome_prc2_methylates_histones_and_dna	68	0.040922	0.0024522	0.1209	0.3675	0.994673
Curated_gene_sets:reactome_degradation_of_beta_catenin_by_the_destruction_complex	83	0.031577	0.0020897	0.093295	0.36751	0.994673
GO_bp:go_spindle_midzone_assembly	8	0.1144	0.0023552	0.33806	0.36753	0.994673
Curated_gene_sets:biocarta_rab_pathway	12	0.074096	0.001868	0.21895	0.36753	0.994673
GO_bp:go_positive_regulation_of_centrosome_duplication	7	0.088033	0.0016953	0.26023	0.36757	0.994673
GO_bp:go_response_to_cocaine	50	0.035622	0.0018313	0.1054	0.36769	0.994673
GO_bp:go_sphingolipid_biosynthetic_process	101	0.026312	0.0019199	0.077863	0.36771	0.994673
GO_bp:go_protein_localization_to_axon	9	0.11107	0.0024252	0.32879	0.36775	0.994673
GO_cc:go_podosome	28	0.045884	0.0017662	0.13589	0.36781	0.994673
Curated_gene_sets:park_hsc_vs_multipotent_progenitors_dn	13	0.072364	0.0018988	0.21462	0.368	0.994673
GO_bp:go_somatic_stem_cell_division	22	0.054887	0.0018731	0.16303	0.36819	0.994673
Curated_gene_sets:wang_classic_adipogenic_targets_of_pparg	28	0.049009	0.0018865	0.14567	0.36828	0.994673
GO_bp:go_nucleotide_sugar_transmembrane_transport	13	0.080049	0.0021004	0.23824	0.36844	0.994673
Curated_gene_sets:lopes_methylated_in_colon_cancer_dn	25	0.052418	0.0019067	0.15601	0.36844	0.994673
GO_mf:go_aromatase_activity	19	0.063101	0.0020013	0.18785	0.36847	0.994673
Curated_gene_sets:pellicciotta_hdac_in_antigen_presentation_dn	51	0.041282	0.0021433	0.12299	0.36857	0.994673
Curated_gene_sets:rutella_response_to_hgf_vs_csf2rb_and_il4_up	390	0.013183	0.0018757	0.039289	0.36861	0.994673
GO_bp:go_negative_regulation_of_viral_release_from_host_cell	14	0.077113	0.0020997	0.22984	0.36862	0.994673
Curated_gene_sets:reactome_vif_mediated_degradation_of_apobec3g	55	0.040169	0.0021656	0.11979	0.36869	0.994673
Curated_gene_sets:deurig_t_cell_prolymphocytic_leukemia_dn	287	0.016238	0.0019873	0.048436	0.36872	0.994673
GO_bp:go_establishment_of_golgi_localization	8	0.083386	0.0017166	0.24886	0.36879	0.994673
GO_bp:go_regulation_of_excretion	21	0.061719	0.0020578	0.1842	0.36879	0.994673
Curated_gene_sets:kegg_autoimmune_thyroid_disease	49	0.046826	0.0023831	0.1398	0.36883	0.994673
GO_bp:go_regulation_of_store_operated_calcium_channel_activity	7	0.1234	0.0023764	0.36889	0.36899	0.994673
GO_bp:go_negative_regulation_of_vascular_smooth_muscle_cell_proliferation	17	0.059344	0.0017805	0.1774	0.36899	0.994673
GO_mf:go_phosphatidylinositol_kinase_activity	15	0.069209	0.0019506	0.20693	0.36902	0.994673
GO_bp:go_long_chain_fatty_acid_biosynthetic_process	24	0.058549	0.0020868	0.17532	0.36921	0.994673
Curated_gene_sets:delacroix_rar_bound_es	425	0.013166	0.0019535	0.039455	0.36931	0.994673
Curated_gene_sets:coates_macrophage_m1_vs_m2_dn	76	0.032279	0.0020444	0.096747	0.36933	0.994673
Curated_gene_sets:dazard_uv_response_cluster_g2	30	0.050714	0.0020206	0.15208	0.36939	0.994673
Curated_gene_sets:reactome_cd28_dependent_vav1_pathway	11	0.074971	0.0018096	0.22499	0.36949	0.994673
Curated_gene_sets:reactome_g1_s_dna_damage_checkpoints	67	0.03648	0.0021699	0.10956	0.36958	0.994673
GO_bp:go_regulation_of_neurotransmitter_transport	128	0.023919	0.0019633	0.07187	0.36964	0.994673
Curated_gene_sets:zhang_gata6_targets_up	12	0.06613	0.0016671	0.19876	0.36968	0.994673
GO_bp:go_negative_regulation_of_protein_oligomerization	17	0.066929	0.002008	0.20154	0.36992	0.994673
GO_bp:go_positive_regulation_of_store_operated_calcium_channel_activity	5	0.1383	0.0022511	0.41656	0.36994	0.994673
Curated_gene_sets:ono_aml1_targets_up	23	0.057844	0.0020183	0.17424	0.36996	0.994673
GO_bp:go_positive_regulation_of_execution_phase_of_apoptosis	14	0.069805	0.0019007	0.2105	0.37009	0.994673
GO_mf:go_peptide_transmembrane_transporter_activity	30	0.052529	0.0020929	0.15841	0.3701	0.994673
GO_bp:go_cellular_response_to_abiotic_stimulus	297	0.015005	0.0018677	0.04525	0.3701	0.994673
GO_bp:go_positive_regulation_of_t_cell_proliferation	85	0.028549	0.0019118	0.086125	0.37014	0.994673
GO_bp:go_cardiac_muscle_cell_differentiation	111	0.025277	0.001933	0.076304	0.37022	0.994673
GO_bp:go_negative_regulation_of_ubiquitin_protein_transferase_activity	16	0.068924	0.0020062	0.20815	0.37028	0.994673
GO_bp:go_negative_regulation_of_calcium_ion_dependent_exocytosis	10	0.084487	0.0019445	0.25518	0.37029	0.994673
GO_cc:go_spectrin	8	0.082312	0.0016945	0.24869	0.37033	0.994673
GO_bp:go_reduction_of_food_intake_in_response_to_dietary_excess	5	0.14858	0.0024183	0.44913	0.37039	0.994673
Curated_gene_sets:reactome_formation_of_hiv_elongation_complex_in_the_absence_of_hiv_tat	47	0.038804	0.0019343	0.11735	0.37045	0.994673
Curated_gene_sets:reactome_darpp_32_events	23	0.056483	0.0019708	0.17137	0.37085	0.994673
Curated_gene_sets:su_pancreas	40	0.038025	0.0017489	0.11553	0.37102	0.994673
GO_mf:go_sulfurtransferase_activity	11	0.096943	0.00234	0.29514	0.37128	0.994673
GO_bp:go_positive_regulation_of_dna_templated_transcription_elongation	30	0.05169	0.0020594	0.15754	0.37142	0.994673
Curated_gene_sets:ngo_malignant_glioma_1p_loh	13	0.067421	0.0017691	0.2055	0.37143	0.994673
GO_bp:go_immature_b_cell_differentiation	8	0.10713	0.0022054	0.32663	0.37147	0.994673
GO_bp:go_asymmetric_stem_cell_division	9	0.078103	0.0017053	0.23832	0.37156	0.994673
GO_bp:go_positive_regulation_of_nucleobase_containing_compound_transport	8	0.077349	0.0015923	0.23603	0.37157	0.994673
GO_mf:go_thioredoxin_disulfide_reductase_activity	7	0.090628	0.0017452	0.27655	0.37157	0.994673
GO_bp:go_negative_regulation_of_neuron_projection_development	135	0.022694	0.0019127	0.069366	0.37177	0.994673
GO_bp:go_positive_regulation_of_helicase_activity	8	0.088951	0.0018312	0.27192	0.37179	0.994673
GO_mf:go_1_phosphatidylinositol_3_kinase_regulator_activity	14	0.060053	0.0016352	0.18374	0.3719	0.994673
GO_mf:go_vitamin_transmembrane_transporter_activity	23	0.06215	0.0021685	0.1902	0.37192	0.994673
GO_bp:go_t_cell_receptor_signaling_pathway	184	0.019752	0.001941	0.060456	0.37194	0.994673
GO_bp:go_regulation_of_hydrogen_peroxide_biosynthetic_process	7	0.1192	0.0022955	0.36507	0.37202	0.994673
Curated_gene_sets:reactome_senescence_associated_secretory_phenotype_sasp	105	0.02899	0.0021565	0.088855	0.37212	0.994673
Curated_gene_sets:tseng_irs1_targets_dn	117	0.023147	0.0018171	0.07102	0.37224	0.994673
GO_bp:go_myoblast_fusion	36	0.039577	0.0017271	0.12152	0.37234	0.994673
Curated_gene_sets:reactome_interleukin_10_signaling	41	0.038128	0.0017754	0.1171	0.37237	0.994673
GO_bp:go_intrinsic_apoptotic_signaling_pathway	267	0.015529	0.0018342	0.0477	0.37238	0.994673
Curated_gene_sets:teramoto_opn_targets_cluster_3	7	0.1198	0.0023071	0.36818	0.37244	0.994673
GO_bp:go_asymmetric_cell_division	19	0.058065	0.0018416	0.17851	0.37249	0.994673
GO_bp:go_mesenchymal_to_epithelial_transition	18	0.054608	0.0016858	0.16792	0.37252	0.994673
GO_bp:go_negative_regulation_of_stem_cell_proliferation	11	0.083068	0.0020051	0.25547	0.37253	0.994673
GO_mf:go_phosphatidylinositol_3_phosphate_binding	35	0.044729	0.0019246	0.13755	0.37253	0.994673
GO_mf:go_protein_prenyltransferase_activity	6	0.097419	0.0017369	0.29994	0.37267	0.994673
Curated_gene_sets:kang_glis3_targets	34	0.044972	0.0019073	0.13864	0.37283	0.994673
GO_bp:go_response_to_interleukin_7	36	0.042486	0.001854	0.13104	0.37288	0.994673
GO_bp:go_phosphatidylglycerol_acyl_chain_remodeling	18	0.060892	0.0018798	0.18783	0.3729	0.994673
Curated_gene_sets:gaussmann_mll_af4_fusion_targets_a_dn	88	0.028613	0.0019495	0.088278	0.37292	0.994673
Curated_gene_sets:sa_trka_receptor	15	0.059371	0.0016733	0.18331	0.37302	0.994673
GO_bp:go_regulation_of_vasculogenesis	14	0.075539	0.0020568	0.23333	0.37307	0.994673
GO_bp:go_dorsal_ventral_neural_tube_patterning	24	0.053843	0.001919	0.16645	0.37317	0.994673
GO_bp:go_killing_of_cells_of_other_organism	55	0.036623	0.0019744	0.11322	0.37317	0.994673
GO_bp:go_positive_regulation_of_mitochondrion_organization	112	0.024139	0.0018542	0.07469	0.37328	0.994673
GO_mf:go_extracellular_matrix_constituent_conferring_elasticity	9	0.078935	0.0017235	0.24445	0.37339	0.994673
GO_bp:go_relaxation_of_vascular_smooth_muscle	7	0.097117	0.0018702	0.30086	0.37342	0.994673
Curated_gene_sets:williams_esr2_targets_dn	11	0.066839	0.0016133	0.2071	0.37345	0.994673
GO_bp:go_positive_regulation_of_leukocyte_degranulation	21	0.052859	0.0017624	0.16381	0.37347	0.994673
Curated_gene_sets:reactome_phase_4_resting_membrane_potential	19	0.062437	0.0019803	0.19352	0.37349	0.994673
GO_bp:go_negative_regulation_of_autophagy_of_mitochondrion	8	0.066501	0.001369	0.20631	0.3736	0.994673
Curated_gene_sets:verhaak_aml_with_npm1_mutated_up	180	0.018656	0.0018135	0.057888	0.37362	0.994673
GO_cc:go_paranode_region_of_axon	12	0.072858	0.0018368	0.22624	0.37371	0.994673
Curated_gene_sets:creighton_endocrine_therapy_resistance_1	470	0.012208	0.0019026	0.037961	0.37388	0.994673
Curated_gene_sets:theilgaard_neutrophil_at_skin_wound_dn	212	0.016735	0.0017639	0.052047	0.3739	0.994673
Curated_gene_sets:pid_lysophospholipid_pathway	61	0.032226	0.0018294	0.1003	0.37399	0.994673
Curated_gene_sets:reactome_presynaptic_function_of_kainate_receptors	21	0.05986	0.0019959	0.1864	0.37405	0.994673
GO_bp:go_negative_regulation_of_interferon_gamma_secretion	3	0.17188	0.0021671	0.53547	0.37411	0.994673
Curated_gene_sets:kayo_calorie_restriction_muscle_up	86	0.026855	0.0018089	0.083746	0.37423	0.994673
Curated_gene_sets:kumamoto_response_to_nutlin_3a_dn	10	0.10212	0.0023504	0.31859	0.37428	0.994673
GO_bp:go_membrane_disassembly	16	0.062596	0.001822	0.19537	0.37433	0.994673
GO_bp:go_negative_regulation_of_synaptic_plasticity	5	0.1351	0.002199	0.42219	0.37448	0.994673
GO_bp:go_zinc_ion_transmembrane_transport	22	0.051958	0.0017731	0.16246	0.37455	0.994673
GO_mf:go_camp_binding	21	0.051671	0.0017228	0.1616	0.37458	0.994673
GO_cc:go_gpi_anchor_transamidase_complex	5	0.11938	0.001943	0.37363	0.37467	0.994673
GO_bp:go_import_across_plasma_membrane	108	0.023467	0.0017703	0.073443	0.37467	0.994673
GO_mf:go_gpi_anchor_transamidase_activity	5	0.11938	0.001943	0.37363	0.37467	0.994673
GO_bp:go_glutathione_metabolic_process	38	0.047088	0.002111	0.14741	0.3747	0.994673
GO_cc:go_dendritic_spine_membrane	13	0.072197	0.0018944	0.22613	0.37476	0.994673
GO_bp:go_pituitary_gland_development	38	0.040496	0.0018155	0.12685	0.37478	0.994673
GO_mf:go_rna_polymerase_core_enzyme_binding	44	0.036204	0.0017462	0.11357	0.37495	0.994673
GO_bp:go_positive_regulation_of_vasoconstriction	28	0.048008	0.001848	0.15068	0.37501	0.994673
Curated_gene_sets:reactome_keratan_sulfate_degradation	12	0.077229	0.001947	0.24239	0.37501	0.994673
Curated_gene_sets:spira_smokers_lung_cancer_up	35	0.03861	0.0016613	0.12128	0.37511	0.994673
GO_cc:go_endoplasmic_reticulum_chaperone_complex	11	0.08765	0.0021157	0.27546	0.37517	0.994673
GO_bp:go_regulation_of_protein_deubiquitination	11	0.09573	0.0023107	0.30103	0.37524	0.994673
GO_bp:go_response_to_camp	98	0.025135	0.0018067	0.079045	0.37525	0.994673
GO_bp:go_embryonic_digestive_tract_morphogenesis	18	0.059924	0.0018499	0.18847	0.37526	0.994673
GO_bp:go_protein_localization_to_presynapse	11	0.065313	0.0015765	0.20549	0.3753	0.994673
GO_mf:go_u1_snrna_binding	6	0.14425	0.002572	0.45388	0.37531	0.994673
Curated_gene_sets:reactome_apex1_independent_resolution_of_ap_sites_via_the_single_nucleotide_replacement_pathway	7	0.12225	0.0023541	0.38492	0.3754	0.994673
Curated_gene_sets:inga_tp53_targets	17	0.057721	0.0017318	0.18199	0.37556	0.994673
Curated_gene_sets:lein_astrocyte_markers	38	0.044295	0.0019858	0.13971	0.37561	0.994673
Curated_gene_sets:nakamura_tumor_zone_peripheral_vs_central_up	263	0.016184	0.0018973	0.051059	0.37564	0.994673
Curated_gene_sets:nakamura_adipogenesis_early_dn	35	0.044446	0.0019125	0.1403	0.3757	0.994673
Curated_gene_sets:reactome_caspase_activation_via_death_receptors_in_the_presence_of_ligand	16	0.067931	0.0019773	0.21444	0.37571	0.994673
GO_bp:go_secretory_granule_localization	11	0.071189	0.0017183	0.22498	0.37585	0.994673
GO_bp:go_negative_regulation_of_cell_killing	21	0.047923	0.0015979	0.15148	0.37586	0.994673
Curated_gene_sets:sung_metastasis_stroma_up	102	0.023995	0.0017594	0.075942	0.37602	0.994673
Curated_gene_sets:cervera_sdhb_targets_1_up	115	0.021682	0.0016875	0.06863	0.37604	0.994673
GO_bp:go_microtubule_organizing_center_localization	28	0.046329	0.0017833	0.14675	0.37612	0.994673
GO_bp:go_neural_tube_patterning	38	0.043981	0.0019717	0.13933	0.37614	0.994673
GO_bp:go_negative_regulation_of_astrocyte_differentiation	11	0.07527	0.0018168	0.23858	0.3762	0.994673
GO_mf:go_cyclase_regulator_activity	9	0.10825	0.0023635	0.34354	0.37635	0.994673
GO_mf:go_mhc_protein_binding	31	0.044112	0.0017865	0.14006	0.3764	0.994673
GO_bp:go_germinal_center_formation	15	0.06689	0.0018852	0.2124	0.37641	0.994673
GO_cc:go_postsynaptic_actin_cytoskeleton	5	0.13168	0.0021433	0.41829	0.37645	0.994673
Curated_gene_sets:dang_myc_targets_dn	29	0.048172	0.0018871	0.15314	0.37655	0.994673
GO_mf:go_protein_domain_specific_binding	644	0.0099151	0.0018002	0.031567	0.37673	0.994673
Curated_gene_sets:reactome_highly_sodium_permeable_acetylcholine_nicotinic_receptors	7	0.12538	0.0024144	0.39939	0.37679	0.994673
GO_mf:go_iron_ion_binding	138	0.022042	0.0018781	0.070248	0.37685	0.994673
GO_bp:go_histone_h4_acetylation	61	0.029556	0.0016778	0.094196	0.37685	0.994673
GO_mf:go_importin_alpha_family_protein_binding	5	0.082798	0.0013476	0.26402	0.37691	0.994673
GO_bp:go_negative_regulation_of_protein_homooligomerization	10	0.084693	0.0019492	0.2702	0.37697	0.994673
GO_bp:go_fibroblast_growth_factor_production	8	0.086529	0.0017813	0.27708	0.37741	0.994673
Curated_gene_sets:lindgren_bladder_cancer_cluster_2a_up	8	0.091413	0.0018819	0.29279	0.37744	0.994673
GO_mf:go_chloride_channel_inhibitor_activity	9	0.087339	0.001907	0.27982	0.37748	0.994673
Curated_gene_sets:kegg_primary_immunodeficiency	32	0.042314	0.0017411	0.1356	0.3775	0.994673
GO_bp:go_dendritic_transport	9	0.070083	0.0015302	0.22468	0.37755	0.994673
GO_bp:go_neuropeptide_signaling_pathway	96	0.024275	0.0017271	0.077851	0.3776	0.994673
GO_bp:go_regulation_of_actin_filament_based_movement	38	0.037145	0.0016653	0.11917	0.37763	0.994673
Curated_gene_sets:reactome_meiotic_recombination	82	0.033016	0.0021717	0.10596	0.37768	0.994673
Curated_gene_sets:liu_common_cancer_genes	60	0.030908	0.0017401	0.099209	0.3777	0.994673
Curated_gene_sets:reactome_met_promotes_cell_motility	40	0.037204	0.0017111	0.11946	0.37774	0.994673
GO_bp:go_regulation_of_lymphocyte_differentiation	154	0.0198	0.0017815	0.063585	0.37775	0.994673
GO_bp:go_negative_regulation_of_b_cell_proliferation	15	0.067272	0.001896	0.21631	0.3779	0.994673
GO_bp:go_post_embryonic_animal_morphogenesis	11	0.087108	0.0021026	0.28049	0.37807	0.994673
GO_bp:go_negative_regulation_of_osteoblast_proliferation	8	0.078313	0.0016122	0.25222	0.37809	0.994673
Curated_gene_sets:reactome_netrin_mediated_repulsion_signals	8	0.086961	0.0017902	0.28009	0.3781	0.994673
Curated_gene_sets:reactome_diseases_associated_with_o_glycosylation_of_proteins	63	0.030702	0.0017711	0.098907	0.37813	0.994673
GO_mf:go_phosphatidylglycerol_binding	14	0.063886	0.0017395	0.20587	0.37816	0.994673
Curated_gene_sets:plasari_tgfb1_targets_10hr_up	189	0.018167	0.0018091	0.058591	0.37826	0.994673
Curated_gene_sets:reactome_formation_of_tc_ner_pre_incision_complex	52	0.034347	0.0018006	0.11081	0.3783	0.994673
GO_bp:go_microtubule_based_movement	258	0.014813	0.0017203	0.047798	0.37832	0.994673
GO_mf:go_efflux_transmembrane_transporter_activity	4	0.098013	0.0014269	0.31651	0.37841	0.994673
Curated_gene_sets:biocarta_erad_pathway	19	0.050197	0.0015921	0.1621	0.37841	0.994673
Curated_gene_sets:gargalovic_response_to_oxidized_phospholipids_lightgreen_dn	8	0.083991	0.0017291	0.2714	0.37848	0.994673
GO_bp:go_negative_regulation_of_leukocyte_apoptotic_process	46	0.035473	0.0017493	0.11474	0.3786	0.994673
GO_bp:go_cd4_positive_cd25_positive_alpha_beta_regulatory_t_cell_differentiation	4	0.10288	0.0014977	0.33319	0.37875	0.994673
Curated_gene_sets:reactome_leading_strand_synthesis	13	0.07327	0.0019225	0.23739	0.3788	0.994673
GO_mf:go_protein_dimerization_activity	1243	0.0072453	0.0017973	0.023508	0.37897	0.994673
Curated_gene_sets:tonks_targets_of_runx1_runx1t1_fusion_monocyte_up	194	0.017612	0.0017766	0.057152	0.37898	0.994673
GO_bp:go_regulation_of_the_force_of_heart_contraction	26	0.046084	0.0017095	0.14963	0.37905	0.994673
Curated_gene_sets:igarashi_atf4_targets_dn	91	0.02469	0.0017105	0.080237	0.37915	0.994673
GO_bp:go_nuclear_body_organization	14	0.059011	0.0016068	0.19188	0.37922	0.994673
Curated_gene_sets:biocarta_nthi_pathway	20	0.053046	0.0017261	0.17254	0.37926	0.994673
GO_bp:go_camp_catabolic_process	9	0.08268	0.0018053	0.26937	0.37945	0.994673
Curated_gene_sets:sabates_colorectal_adenoma_up	128	0.019817	0.0016266	0.064595	0.3795	0.994673
GO_bp:go_response_to_acid_chemical	320	0.013387	0.0017285	0.043635	0.3795	0.994673
Curated_gene_sets:reactome_chaperone_mediated_autophagy	15	0.05598	0.0015777	0.18266	0.37962	0.994673
GO_cc:go_myosin_complex	63	0.030887	0.0017817	0.1009	0.37976	0.994673
GO_bp:go_negative_regulation_of_intrinsic_apoptotic_signaling_pathway_by_p53_class_mediator	20	0.050819	0.0016536	0.16606	0.37979	0.994673
Curated_gene_sets:krieg_hypoxia_via_kdm3a	50	0.032523	0.0016719	0.10632	0.37985	0.994673
GO_bp:go_exocytosis	830	0.0085251	0.0017482	0.027906	0.38	0.994673
Curated_gene_sets:kegg_glycosylphosphatidylinositol_gpi_anchor_biosynthesis	24	0.053556	0.0019088	0.17534	0.38001	0.994673
GO_bp:go_response_to_oxygen_containing_compound	1507	0.0063927	0.001733	0.020958	0.38018	0.994673
GO_bp:go_rab_protein_signal_transduction	64	0.029659	0.0017244	0.097258	0.3802	0.994673
GO_bp:go_regulation_of_leukocyte_degranulation	40	0.037878	0.0017421	0.12423	0.38023	0.994673
GO_bp:go_regulation_of_mononuclear_cell_migration	41	0.033999	0.0015831	0.11161	0.38033	0.994673
Curated_gene_sets:tonks_targets_of_runx1_runx1t1_fusion_granulocyte_up	47	0.034356	0.0017125	0.11279	0.38034	0.994673
Curated_gene_sets:reactome_dna_replication_initiation	7	0.085097	0.0016387	0.27956	0.38042	0.994673
Curated_gene_sets:sartipy_normal_at_insulin_resistance_up	30	0.043143	0.0017189	0.1418	0.38047	0.994673
GO_bp:go_response_to_extracellular_stimulus	492	0.010825	0.001725	0.035589	0.3805	0.994673
GO_mf:go_protease_binding	122	0.02308	0.0018499	0.075879	0.3805	0.994673
GO_bp:go_translational_initiation	172	0.018125	0.0017226	0.059596	0.38052	0.994673
GO_bp:go_response_to_uv_b	16	0.06211	0.0018079	0.20428	0.38055	0.994673
Curated_gene_sets:wu_hbx_targets_1_up	14	0.064121	0.0017459	0.21097	0.38059	0.994673
GO_bp:go_cellular_response_to_peptide_hormone_stimulus	297	0.013894	0.0017294	0.045716	0.3806	0.994673
Curated_gene_sets:weber_methylated_in_colon_cancer	18	0.054205	0.0016734	0.17842	0.38064	0.994673
Curated_gene_sets:kegg_pathogenic_escherichia_coli_infection	53	0.030846	0.0016325	0.10164	0.38076	0.994673
GO_mf:go_gap_junction_channel_activity	13	0.066565	0.0017466	0.21935	0.38077	0.994673
Curated_gene_sets:rodrigues_thyroid_carcinoma_dn	71	0.02919	0.0017872	0.096242	0.38083	0.994673
GO_bp:go_regulation_of_peptidyl_threonine_phosphorylation	40	0.0388	0.0017846	0.12793	0.38084	0.994673
GO_bp:go_trabecula_formation	26	0.043996	0.001632	0.14511	0.38088	0.994673
GO_mf:go_glucuronosyltransferase_activity	33	0.049923	0.002086	0.16475	0.38094	0.994673
GO_bp:go_positive_regulation_of_isotype_switching_to_igg_isotypes	9	0.09111	0.0019893	0.30081	0.38099	0.994673
Curated_gene_sets:pid_p38_mkk3_6pathway	26	0.049218	0.0018257	0.1625	0.38099	0.994673
GO_bp:go_histone_h3_k9_dimethylation	6	0.072528	0.0012931	0.23948	0.381	0.994673
GO_mf:go_neuregulin_binding	6	0.093016	0.0016584	0.30744	0.38112	0.994673
Curated_gene_sets:raghavachari_platelet_specific_genes	65	0.030968	0.0018145	0.10242	0.38119	0.994673
GO_mf:go_sodium_phosphate_symporter_activity	9	0.07616	0.0016629	0.25234	0.3814	0.994673
GO_cc:go_lumenal_side_of_membrane	28	0.044074	0.0016965	0.14604	0.38141	0.994673
Curated_gene_sets:simbulan_parp1_targets_dn	17	0.060685	0.0018207	0.20113	0.38144	0.994673
Curated_gene_sets:elvidge_hif1a_and_hif2a_targets_up	39	0.037244	0.0016915	0.1235	0.38149	0.994673
Curated_gene_sets:browne_hcmv_infection_2hr_up	36	0.040685	0.0017754	0.13498	0.38155	0.994673
Curated_gene_sets:reactome_phenylalanine_and_tyrosine_metabolism	11	0.073145	0.0017655	0.24271	0.38157	0.994673
GO_bp:go_l_phenylalanine_catabolic_process	11	0.073145	0.0017655	0.24271	0.38157	0.994673
Curated_gene_sets:zaidi_osteoblast_transcription_factors	12	0.070007	0.0017649	0.23243	0.38163	0.994673
GO_cc:go_asymmetric_glutamatergic_excitatory_synapse	3	0.14312	0.0018045	0.47516	0.38163	0.994673
GO_bp:go_synaptic_vesicle_exocytosis	110	0.024598	0.0018726	0.081667	0.38164	0.994673
Curated_gene_sets:hatada_methylated_in_lung_cancer_dn	30	0.045823	0.0018257	0.15219	0.38167	0.994673
GO_bp:go_positive_regulation_of_transcription_from_rna_polymerase_ii_promoter_involved_in_heart_development	5	0.089263	0.0014529	0.29654	0.38171	0.994673
GO_bp:go_negative_regulation_of_lipid_metabolic_process	66	0.030471	0.001799	0.10131	0.3818	0.994673
GO_bp:go_pigment_metabolic_process	61	0.032691	0.0018557	0.10872	0.38182	0.994673
GO_bp:go_inorganic_anion_transport	154	0.020053	0.0018042	0.06678	0.38198	0.994673
Curated_gene_sets:seiden_oncogenesis_by_met	84	0.025176	0.001676	0.083894	0.38205	0.994673
Curated_gene_sets:lopes_methylated_in_colon_cancer_up	27	0.044774	0.0016925	0.14927	0.38211	0.994673
Curated_gene_sets:lamb_ccnd1_targets	18	0.053428	0.0016494	0.17819	0.38215	0.994673
GO_bp:go_convergent_extension	14	0.063687	0.0017341	0.21254	0.38223	0.994673
GO_bp:go_negative_regulation_of_neurotransmitter_secretion	11	0.0749	0.0018079	0.24998	0.38223	0.994673
GO_bp:go_regulation_of_long_term_synaptic_depression	13	0.072739	0.0019086	0.24278	0.38224	0.994673
GO_bp:go_protein_o_linked_glycosylation	101	0.024284	0.0017719	0.081062	0.38225	0.994673
GO_bp:go_regulation_of_endothelial_cell_development	12	0.066753	0.0016829	0.22289	0.38229	0.994673
GO_bp:go_membrane_lipid_metabolic_process	198	0.01691	0.0017231	0.056471	0.3823	0.994673
Curated_gene_sets:biocarta_plc_pathway	9	0.075596	0.0016506	0.25331	0.38269	0.994673
GO_bp:go_intrinsic_apoptotic_signaling_pathway_in_response_to_hydrogen_peroxide	5	0.10193	0.001659	0.34164	0.38272	0.994673
GO_bp:go_myeloid_leukocyte_cytokine_production	29	0.040607	0.0015907	0.13611	0.38273	0.994673
Curated_gene_sets:mullighan_npm1_mutated_signature_1_dn	116	0.020578	0.0016085	0.068984	0.38274	0.994673
GO_bp:go_cofactor_metabolic_process	417	0.011734	0.001725	0.039369	0.38284	0.994673
GO_bp:go_regulation_of_low_density_lipoprotein_particle_receptor_catabolic_process	5	0.13782	0.0022432	0.46271	0.38291	0.994673
GO_bp:go_carbohydrate_homeostasis	231	0.015111	0.0016616	0.050769	0.38299	0.994673
GO_bp:go_regulation_of_megakaryocyte_differentiation	77	0.028236	0.0018	0.094943	0.38308	0.994673
GO_bp:go_cerebral_cortex_gabaergic_interneuron_differentiation	9	0.062724	0.0013696	0.21136	0.38332	0.994673
GO_cc:go_tetraspanin_enriched_microdomain	8	0.074738	0.0015386	0.25211	0.38344	0.994673
GO_bp:go_brain_derived_neurotrophic_factor_receptor_signaling_pathway	5	0.10815	0.0017602	0.36508	0.38353	0.994673
GO_bp:go_vascular_endothelial_growth_factor_production	31	0.039475	0.0015987	0.13331	0.38357	0.994673
Curated_gene_sets:karakas_tgfb1_signaling	19	0.055827	0.0017706	0.18873	0.38369	0.994673
GO_mf:go_g_protein_coupled_receptor_activity	745	0.010918	0.0021261	0.036916	0.38371	0.994673
GO_bp:go_negative_regulation_of_cell_fate_specification	6	0.10327	0.0018412	0.34917	0.38371	0.994673
GO_bp:go_excretion	63	0.032563	0.0018784	0.11013	0.38374	0.994673
Curated_gene_sets:reactome_class_i_peroxisomal_membrane_protein_import	19	0.048023	0.0015231	0.16246	0.38377	0.994673
GO_bp:go_regulation_of_reproductive_process	140	0.018906	0.0016224	0.064022	0.38388	0.994673
Curated_gene_sets:sheth_liver_cancer_vs_txnip_loss_pam1	235	0.01513	0.0016779	0.051245	0.38391	0.994673
GO_mf:go_g_quadruplex_rna_binding	4	0.089633	0.0013049	0.30376	0.38397	0.994673
GO_mf:go_choline_transmembrane_transporter_activity	4	0.12073	0.0017576	0.40944	0.38405	0.994673
Curated_gene_sets:vanharanta_uterine_fibroid_with_7q_deletion_dn	34	0.038113	0.0016164	0.1295	0.38426	0.994673
GO_mf:go_zinc_ion_transmembrane_transporter_activity	20	0.050445	0.0016415	0.17139	0.38426	0.994673
GO_bp:go_regulation_of_sensory_perception	38	0.040848	0.0018313	0.13881	0.38427	0.994673
GO_mf:go_lipase_binding	6	0.098948	0.0017642	0.33628	0.38429	0.994673
Curated_gene_sets:reactome_dna_damage_bypass	45	0.034498	0.0016827	0.11727	0.38432	0.994673
GO_mf:go_phosphatidic_acid_transporter_activity	6	0.10395	0.0018533	0.3534	0.38433	0.994673
GO_bp:go_coenzyme_a_metabolic_process	5	0.075166	0.0012234	0.25556	0.38433	0.994673
GO_bp:go_positive_regulation_of_mitotic_sister_chromatid_separation	9	0.085345	0.0018635	0.29019	0.38434	0.994673
GO_cc:go_lewy_body	7	0.093705	0.0018045	0.31863	0.38435	0.994673
GO_cc:go_ego_complex	4	0.11472	0.0016701	0.39012	0.38436	0.994673
GO_cc:go_a_band	35	0.04432	0.001907	0.15084	0.38445	0.994673
GO_bp:go_regulation_of_synaptic_vesicle_endocytosis	18	0.058441	0.0018041	0.19896	0.38448	0.994673
GO_bp:go_positive_regulation_of_digestive_system_process	12	0.064189	0.0016182	0.21856	0.3845	0.994673
Curated_gene_sets:chesler_brain_qtl_trans	6	0.10228	0.0018236	0.34833	0.38452	0.994673
GO_bp:go_regulation_of_inner_ear_auditory_receptor_cell_differentiation	8	0.077959	0.0016049	0.26553	0.38453	0.994673
GO_bp:go_acylglycerol_acyl_chain_remodeling	5	0.093991	0.0015298	0.32017	0.38455	0.994673
GO_bp:go_keratan_sulfate_catabolic_process	11	0.073339	0.0017702	0.24983	0.38455	0.994673
Curated_gene_sets:reactome_acyl_chain_remodeling_of_dag_and_tag	5	0.093991	0.0015298	0.32017	0.38455	0.994673
Curated_gene_sets:senese_hdac1_targets_up	415	0.011196	0.001642	0.038151	0.38459	0.994673
Curated_gene_sets:chang_immortalized_by_hpv31_up	65	0.027687	0.0016222	0.094426	0.38468	0.994673
GO_bp:go_regulation_of_protein_localization_to_nucleolus	6	0.078314	0.0013963	0.2672	0.38473	0.994673
GO_bp:go_lymphoid_progenitor_cell_differentiation	19	0.056451	0.0017904	0.19299	0.38495	0.994673
GO_mf:go_general_transcription_initiation_factor_binding	40	0.03748	0.0017238	0.12822	0.38503	0.994673
GO_bp:go_positive_regulation_of_chromosome_segregation	28	0.043991	0.0016933	0.15081	0.38526	0.994673
GO_bp:go_xenobiotic_metabolic_process	108	0.024819	0.0018723	0.085243	0.38547	0.994673
GO_mf:go_aldo_keto_reductase_nadp_activity	26	0.045865	0.0017014	0.15771	0.38559	0.994673
GO_cc:go_tho_complex	4	0.19347	0.0028166	0.66527	0.3856	0.994673
GO_bp:go_positive_regulation_of_rig_i_signaling_pathway	8	0.098099	0.0020195	0.3374	0.38562	0.994673
GO_bp:go_regulation_of_thyroid_hormone_generation	5	0.15144	0.0024649	0.5222	0.38591	0.994673
GO_bp:go_mda_5_signaling_pathway	10	0.078207	0.0017999	0.26979	0.38595	0.994673
Curated_gene_sets:terao_aox4_targets_hg_dn	6	0.10166	0.0018125	0.35082	0.386	0.994673
GO_bp:go_negative_regulation_of_rho_protein_signal_transduction	22	0.042434	0.0014481	0.14667	0.38617	0.994673
Curated_gene_sets:alonso_metastasis_neural_up	15	0.055963	0.0015772	0.19355	0.38624	0.994673
Curated_gene_sets:reactome_heme_biosynthesis	8	0.084673	0.0017431	0.29314	0.38635	0.994673
GO_bp:go_positive_regulation_of_lipid_localization	78	0.02651	0.0017009	0.091777	0.38635	0.994673
GO_bp:go_telomere_organization	165	0.018417	0.0017146	0.063762	0.38636	0.994673
GO_bp:go_organic_acid_metabolic_process	845	0.0082563	0.0017076	0.028591	0.38638	0.994673
Curated_gene_sets:kyng_werner_syndrom_dn	17	0.056033	0.0016811	0.19414	0.38644	0.994673
GO_bp:go_postsynaptic_membrane_organization	37	0.038096	0.0016853	0.13205	0.38649	0.994673
GO_mf:go_apolipoprotein_receptor_binding	6	0.076851	0.0013702	0.26642	0.3865	0.994673
GO_bp:go_mitotic_spindle_midzone_assembly	6	0.10337	0.001843	0.3585	0.38654	0.994673
GO_cc:go_muscle_myosin_complex	17	0.065905	0.0019773	0.22865	0.38659	0.994673
Curated_gene_sets:pid_myc_pathway	24	0.048957	0.0017449	0.17005	0.38672	0.994673
GO_bp:go_positive_regulation_of_respiratory_burst	6	0.11181	0.0019934	0.38881	0.38684	0.994673
GO_bp:go_negative_regulation_of_lipoprotein_particle_clearance	10	0.088026	0.0020259	0.30616	0.38686	0.994673
Curated_gene_sets:wallace_prostate_cancer_dn	5	0.082078	0.0013359	0.28546	0.38686	0.994673
GO_bp:go_macroautophagy	275	0.01389	0.0016646	0.048539	0.38738	0.994673
GO_bp:go_male_meiotic_nuclear_division	43	0.032661	0.0015574	0.11414	0.38739	0.994673
Curated_gene_sets:abbud_lif_signaling_2_up	12	0.054233	0.0013672	0.18971	0.38749	0.994673
GO_bp:go_peptidyl_diphthamide_biosynthetic_process_from_peptidyl_histidine	7	0.086924	0.0016739	0.30413	0.38751	0.994673
Curated_gene_sets:bystrykh_hematopoiesis_stem_cell_fgf3	5	0.12346	0.0020095	0.43222	0.38758	0.994673
GO_mf:go_protein_deacetylase_activity	27	0.03834	0.0014493	0.13427	0.38761	0.994673
Curated_gene_sets:biocarta_sodd_pathway	10	0.077695	0.0017881	0.27241	0.38774	0.994673
GO_cc:go_proton_transporting_two_sector_atpase_complex_proton_transporting_domain	21	0.058416	0.0019477	0.20485	0.38776	0.994673
Curated_gene_sets:dazard_uv_response_cluster_g24	25	0.051591	0.0018767	0.18102	0.38782	0.994673
Curated_gene_sets:darwiche_papilloma_risk_low_up	147	0.017983	0.0015811	0.063095	0.38782	0.994673
GO_bp:go_response_to_hydroperoxide	17	0.047461	0.0014239	0.16657	0.38785	0.994673
GO_mf:go_n_acetylgalactosamine_4_o_sulfotransferase_activity	5	0.11557	0.001881	0.40563	0.38786	0.994673
GO_bp:go_inner_dynein_arm_assembly	12	0.055595	0.0014016	0.19523	0.38791	0.994673
GO_bp:go_regulation_of_anion_transmembrane_transport	25	0.042983	0.0015635	0.15111	0.38803	0.994673
GO_cc:go_neuromuscular_junction	70	0.026202	0.0015929	0.092195	0.38813	0.994673
GO_cc:go_fibrillar_collagen_trimer	11	0.069622	0.0016805	0.24501	0.38815	0.994673
GO_bp:go_phenol_containing_compound_biosynthetic_process	39	0.034422	0.0015633	0.12116	0.38817	0.994673
Curated_gene_sets:weber_methylated_hcp_in_fibroblast_up	5	0.082424	0.0013416	0.29025	0.38822	0.994673
Curated_gene_sets:wakabayashi_adipogenesis_pparg_bound_36hr	28	0.041452	0.0015956	0.14599	0.38823	0.994673
GO_bp:go_mature_ribosome_assembly	5	0.088308	0.0014373	0.31134	0.38835	0.994673
GO_bp:go_cell_projection_organization	1401	0.0062477	0.001638	0.022034	0.38838	0.994673
GO_mf:go_tropomyosin_binding	14	0.058679	0.0015978	0.20698	0.3884	0.994673
GO_mf:go_oxysterol_binding	5	0.14197	0.0023108	0.5011	0.38847	0.994673
Curated_gene_sets:kegg_proteasome	46	0.036104	0.0017804	0.12745	0.38848	0.994673
GO_bp:go_rna_polymerase_iii_preinitiation_complex_assembly	8	0.069205	0.0014247	0.24441	0.38853	0.994673
Curated_gene_sets:reactome_positive_epigenetic_regulation_of_rrna_expression	101	0.027323	0.0019936	0.096494	0.38853	0.994673
GO_bp:go_positive_regulation_of_monocyte_chemotactic_protein_1_production	7	0.072832	0.0014025	0.25737	0.3886	0.994673
Curated_gene_sets:reactome_cobalamin_cbl_vitamin_b12_transport_and_metabolism	21	0.04971	0.0016574	0.17592	0.38876	0.994673
GO_bp:go_response_to_organophosphorus	134	0.01918	0.0016106	0.067892	0.38878	0.994673
GO_bp:go_uterus_morphogenesis	6	0.098019	0.0017476	0.34703	0.3888	0.994673
GO_cc:go_postsynaptic_endosome	12	0.059573	0.0015019	0.21096	0.38882	0.994673
Curated_gene_sets:bandres_response_to_carmustin_without_mgmt_48hr_dn	30	0.048968	0.001951	0.17349	0.38888	0.994673
GO_bp:go_positive_regulation_of_protein_homodimerization_activity	8	0.096048	0.0019773	0.34092	0.38908	0.994673
GO_cc:go_endoplasmic_reticulum	1750	0.0057062	0.0016552	0.020261	0.38912	0.994673
GO_bp:go_purine_nucleobase_transport	6	0.074589	0.0013299	0.26503	0.38919	0.994673
GO_bp:go_negative_regulation_of_hexokinase_activity	5	0.073742	0.0012002	0.26225	0.38929	0.994673
Curated_gene_sets:pid_tcr_pathway	61	0.026628	0.0015116	0.094709	0.3893	0.994673
GO_mf:go_proteasome_binding	16	0.062827	0.0018287	0.22363	0.38938	0.994673
GO_bp:go_n_terminal_protein_amino_acid_modification	27	0.03897	0.0014731	0.13879	0.38944	0.994673
GO_mf:go_wnt_protein_binding	35	0.036328	0.0015631	0.12945	0.3895	0.994673
GO_bp:go_negative_regulation_of_platelet_aggregation	10	0.061546	0.0014165	0.21954	0.38961	0.994673
Curated_gene_sets:pid_il12_stat4_pathway	33	0.034244	0.0014308	0.12215	0.38961	0.994673
GO_bp:go_histone_dephosphorylation	5	0.10782	0.0017548	0.38472	0.38965	0.994673
Curated_gene_sets:reactome_mapk_targets_nuclear_events_mediated_by_map_kinases	28	0.03871	0.0014901	0.13827	0.38976	0.994673
GO_bp:go_positive_regulation_of_mitotic_sister_chromatid_segregation	17	0.056287	0.0016887	0.20121	0.38984	0.994673
GO_bp:go_positive_regulation_of_fibroblast_growth_factor_receptor_signaling_pathway	6	0.092359	0.0016467	0.33039	0.38992	0.994673
Curated_gene_sets:reactome_transcriptional_regulation_by_e2f6	31	0.038906	0.0015757	0.1393	0.39001	0.994673
GO_bp:go_regulation_of_superoxide_metabolic_process	28	0.04165	0.0016032	0.1492	0.39006	0.994673
GO_mf:go_fatty_acid_binding	33	0.043402	0.0018135	0.15555	0.39012	0.994673
GO_bp:go_axon_midline_choice_point_recognition	3	0.10355	0.0013056	0.37133	0.39018	0.994673
GO_bp:go_negative_regulation_of_synapse_organization	20	0.051402	0.0016726	0.18435	0.39019	0.994673
Curated_gene_sets:fischer_dream_targets	936	0.0076657	0.0016644	0.027641	0.39077	0.994673
Curated_gene_sets:reactome_lgi_adam_interactions	14	0.055849	0.0015207	0.20144	0.3908	0.994673
Curated_gene_sets:yao_temporal_response_to_progesterone_cluster_2	50	0.028228	0.0014512	0.1019	0.39088	0.994673
Curated_gene_sets:reactome_coenzyme_a_biosynthesis	8	0.069138	0.0014233	0.24975	0.39096	0.994673
GO_bp:go_activation_of_mapkkk_activity	11	0.058385	0.0014093	0.21146	0.39124	0.994673
GO_bp:go_decidualization	22	0.047472	0.00162	0.17202	0.39129	0.994673
Curated_gene_sets:mikkelsen_ips_icp_with_h3k4me3_and_h327me3	110	0.020538	0.0015635	0.074442	0.39132	0.994673
GO_bp:go_positive_regulation_of_viral_entry_into_host_cell	9	0.071172	0.001554	0.25827	0.39144	0.994673
GO_mf:go_protein_c_terminus_binding	179	0.015737	0.0015255	0.057141	0.39151	0.994673
GO_bp:go_positive_regulation_of_translation_in_response_to_stress	6	0.066807	0.0011911	0.24263	0.39153	0.994673
Curated_gene_sets:hofmann_myelodysplastic_syndrom_low_risk_up	19	0.048169	0.0015278	0.17513	0.39164	0.994673
GO_mf:go_voltage_gated_ion_channel_activity	177	0.016418	0.0015827	0.059712	0.39168	0.994673
Curated_gene_sets:tavor_cebpa_targets_dn	32	0.044666	0.0018378	0.16258	0.39176	0.994673
GO_bp:go_negative_regulation_of_protein_localization_to_cell_surface	12	0.061678	0.0015549	0.2246	0.39181	0.994673
GO_bp:go_mammary_gland_epithelial_cell_proliferation	24	0.047753	0.001702	0.17402	0.39189	0.994673
Curated_gene_sets:jaatinen_hematopoietic_stem_cell_dn	219	0.01446	0.0015487	0.052721	0.39194	0.994673
GO_bp:go_regulation_of_neuronal_synaptic_plasticity	50	0.029159	0.001499	0.10635	0.39197	0.994673
Curated_gene_sets:suzuki_amplified_in_oral_cancer	16	0.046349	0.0013491	0.16904	0.39197	0.994673
Curated_gene_sets:reactome_g_beta:gamma_signalling_through_pi3kgamma	24	0.044253	0.0015772	0.16147	0.39202	0.994673
GO_bp:go_regulation_of_amino_acid_import_across_plasma_membrane	7	0.06865	0.001322	0.25052	0.39203	0.994673
GO_bp:go_cellular_response_to_reactive_oxygen_species	148	0.017517	0.0015452	0.063928	0.39204	0.994673
GO_mf:go_oxidoreductase_activity_acting_on_a_sulfur_group_of_donors	55	0.030218	0.0016291	0.11032	0.39208	0.994673
GO_bp:go_positive_regulation_of_calcium_mediated_signaling	43	0.032383	0.0015441	0.11842	0.39225	0.994673
GO_bp:go_regulation_of_male_gonad_development	8	0.084383	0.0017371	0.3086	0.39226	0.994673
GO_bp:go_brown_fat_cell_differentiation	41	0.03424	0.0015943	0.12525	0.39229	0.994673
GO_bp:go_vesicle_docking_involved_in_exocytosis	44	0.03191	0.0015391	0.11674	0.3923	0.994673
Curated_gene_sets:biocarta_ccr3_pathway	16	0.050447	0.0014684	0.18473	0.3924	0.994673
Curated_gene_sets:weng_por_targets_liver_dn	23	0.048833	0.0017039	0.17888	0.39243	0.994673
Curated_gene_sets:reactome_gluconeogenesis	34	0.036947	0.001567	0.13539	0.39247	0.994673
Curated_gene_sets:pece_mammary_stem_cell_up	129	0.019441	0.0016019	0.071265	0.39251	0.994673
GO_bp:go_negative_regulation_of_cell_cell_adhesion	161	0.016197	0.0014897	0.059383	0.39252	0.994673
Curated_gene_sets:plasari_tgfb1_signaling_via_nfic_10hr_up	51	0.030263	0.0015712	0.11108	0.39264	0.994673
Curated_gene_sets:nikolsky_breast_cancer_16p13_amplicon	119	0.045433	0.0035966	0.16675	0.39264	0.994673
GO_bp:go_positive_regulation_of_protein_monoubiquitination	5	0.10912	0.0017761	0.40062	0.39266	0.994673
GO_bp:go_regulation_of_protein_monoubiquitination	5	0.10912	0.0017761	0.40062	0.39266	0.994673
Curated_gene_sets:wallace_prostate_cancer_up	19	0.046876	0.0014867	0.17211	0.39267	0.994673
GO_cc:go_box_h_aca_snornp_complex	4	0.16778	0.0024426	0.61688	0.39282	0.994673
GO_mf:go_box_h_aca_snorna_binding	4	0.16778	0.0024426	0.61688	0.39282	0.994673
GO_cc:go_box_h_aca_rnp_complex	4	0.16778	0.0024426	0.61688	0.39282	0.994673
GO_bp:go_membrane_fusion	141	0.01987	0.0017112	0.07311	0.39289	0.994673
GO_mf:go_syndecan_binding	6	0.068969	0.0012297	0.25377	0.3929	0.994673
Curated_gene_sets:weber_methylated_hcp_in_sperm_dn	28	0.035014	0.0013478	0.12891	0.39296	0.994673
GO_bp:go_triglyceride_metabolic_process	39	0.031454	0.0014285	0.11581	0.39297	0.994673
Curated_gene_sets:reactome_protein_protein_interactions_at_synapses	78	0.023701	0.0015207	0.087313	0.39303	0.994673
GO_mf:go_hydroxymethyl__formyl_and_related_transferase_activity	8	0.077659	0.0015987	0.28622	0.39307	0.994673
Curated_gene_sets:bilban_b_cll_lpl_dn	40	0.032879	0.0015122	0.12121	0.3931	0.994673
GO_bp:go_positive_regulation_of_humoral_immune_response	16	0.056282	0.0016382	0.20751	0.39311	0.994673
Curated_gene_sets:zhou_cell_cycle_genes_in_ir_response_6hr	79	0.024867	0.0016057	0.091703	0.39313	0.994673
Curated_gene_sets:gentile_uv_response_cluster_d6	34	0.039333	0.0016681	0.14508	0.39315	0.994673
GO_mf:go_dna_binding_transcription_repressor_activity_rna_polymerase_ii_specific	222	0.014615	0.0015759	0.053942	0.39322	0.994673
GO_mf:go_exodeoxyribonuclease_activity	21	0.053285	0.0017766	0.19672	0.39325	0.994673
GO_bp:go_dna_methylation_on_cytosine	5	0.096112	0.0015643	0.35533	0.39339	0.994673
Curated_gene_sets:firestein_proliferation	147	0.017339	0.0015244	0.064112	0.39341	0.994673
GO_mf:go_rage_receptor_binding	11	0.065273	0.0015755	0.24166	0.39354	0.994673
GO_bp:go_regulation_of_mitotic_cell_cycle	603	0.0089931	0.0015818	0.033302	0.39356	0.994673
GO_mf:go_phosphatidylinositol_3_4_bisphosphate_binding	26	0.039392	0.0014612	0.1459	0.39359	0.994673
GO_mf:go_k48_linked_polyubiquitin_modification_dependent_protein_binding	7	0.086181	0.0016596	0.31925	0.3936	0.994673
Curated_gene_sets:faelt_b_cll_with_vh_rearrangements_up	45	0.028126	0.0013719	0.10426	0.39367	0.994673
GO_bp:go_regulation_of_platelet_derived_growth_factor_receptor_signaling_pathway	23	0.039064	0.001363	0.14486	0.39371	0.994673
GO_bp:go_positive_regulation_of_cell_population_proliferation	858	0.0075047	0.0015635	0.027855	0.39381	0.994673
GO_mf:go_mrna_3_utr_binding	68	0.025305	0.0015164	0.094046	0.39394	0.994673
GO_bp:go_organic_hydroxy_compound_metabolic_process	447	0.010385	0.0015793	0.03862	0.39401	0.994673
GO_bp:go_pirna_metabolic_process	18	0.050748	0.0015667	0.18878	0.39404	0.994673
GO_bp:go_regulation_of_cell_cycle_phase_transition	417	0.01081	0.0015891	0.040226	0.39407	0.994673
GO_bp:go_protein_transport_into_membrane_raft	4	0.075255	0.0010956	0.28011	0.39409	0.994673
Curated_gene_sets:mcbryan_pubertal_breast_5_6wk_dn	117	0.018214	0.0014298	0.067811	0.39412	0.994673
GO_bp:go_development_of_primary_sexual_characteristics	197	0.015532	0.0015787	0.057851	0.39416	0.994673
Curated_gene_sets:reactome_deactivation_of_the_beta_catenin_transactivating_complex	39	0.035306	0.0016035	0.13156	0.39421	0.994673
GO_bp:go_regulation_of_lipoprotein_particle_clearance	19	0.054011	0.001713	0.20125	0.39421	0.994673
GO_bp:go_membrane_organization	771	0.0079578	0.0015754	0.029716	0.39443	0.994673
Curated_gene_sets:bruneau_septation_ventricular	10	0.065942	0.0015177	0.24629	0.39445	0.994673
GO_mf:go_rna_polymerase_iii_type_3_promoter_dna_binding	5	0.088786	0.0014451	0.33165	0.39446	0.994673
Curated_gene_sets:sartipy_blunted_by_insulin_resistance_up	17	0.042393	0.0012719	0.15855	0.39459	0.994673
Curated_gene_sets:hernandez_aberrant_mitosis_by_docetacel_2nm_dn	19	0.044097	0.0013986	0.16492	0.39459	0.994673
GO_bp:go_proximal_tubule_development	5	0.069836	0.0011367	0.26134	0.39465	0.994673
GO_mf:go_c2h2_zinc_finger_domain_binding	12	0.066595	0.0016789	0.24923	0.39466	0.994673
GO_bp:go_regulation_of_extent_of_cell_growth	93	0.022481	0.0015744	0.084159	0.39469	0.994673
GO_bp:go_histone_h3_k4_methylation	52	0.030821	0.0016157	0.11544	0.39474	0.994673
GO_mf:go_carbon_nitrogen_lyase_activity	13	0.054962	0.0014422	0.20588	0.39475	0.994673
GO_bp:go_extrinsic_apoptotic_signaling_pathway_via_death_domain_receptors	78	0.024423	0.001567	0.091511	0.39478	0.994673
Curated_gene_sets:kyng_dna_damage_by_4nqo	32	0.037135	0.001528	0.13916	0.39479	0.994673
Curated_gene_sets:reactome_condensation_of_prometaphase_chromosomes	11	0.072186	0.0017424	0.27075	0.39488	0.994673
GO_cc:go_iswi_type_complex	10	0.071996	0.001657	0.27008	0.3949	0.994673
GO_bp:go_barbed_end_actin_filament_capping	18	0.053808	0.0016611	0.20212	0.39504	0.994673
GO_bp:go_negative_regulation_of_viral_process	92	0.021557	0.0015016	0.08099	0.39506	0.994673
GO_bp:go_mitochondrial_rna_metabolic_process	22	0.048172	0.0016439	0.18108	0.39511	0.994673
GO_bp:go_erbb2_signaling_pathway	32	0.035458	0.001459	0.13331	0.39513	0.994673
GO_mf:go_semaphorin_receptor_binding	19	0.056077	0.0017786	0.21095	0.39519	0.994673
Curated_gene_sets:varela_zmpste24_targets_up	42	0.031313	0.0014757	0.11782	0.39521	0.994673
Curated_gene_sets:radaeva_response_to_ifna1_up	47	0.02847	0.0014191	0.10716	0.39524	0.994673
Curated_gene_sets:lenaour_dendritic_cell_maturation_up	112	0.019497	0.0014977	0.073393	0.39525	0.994673
Curated_gene_sets:biocarta_pyk2_pathway	27	0.038074	0.0014392	0.14343	0.39533	0.994673
Curated_gene_sets:gavin_il2_responsive_foxp3_targets_up	17	0.046489	0.0013948	0.17518	0.39536	0.994673
GO_bp:go_response_to_oxidative_stress	405	0.010481	0.0015189	0.039494	0.39536	0.994673
GO_cc:go_trans_golgi_network_membrane	88	0.022809	0.001554	0.085968	0.39538	0.994673
GO_mf:go_metalloaminopeptidase_activity	21	0.049864	0.0016626	0.18796	0.39539	0.994673
Curated_gene_sets:pid_ps1_pathway	44	0.030448	0.0014686	0.11479	0.39541	0.994673
GO_bp:go_regulation_of_resting_membrane_potential	8	0.089565	0.0018438	0.3377	0.39542	0.994673
GO_bp:go_regulation_of_caveolin_mediated_endocytosis	5	0.074015	0.0012047	0.2793	0.39551	0.994673
GO_cc:go_ciliary_membrane	82	0.022088	0.0014529	0.083495	0.39568	0.994673
Curated_gene_sets:reactome_protein_repair	6	0.0823	0.0014673	0.31165	0.39586	0.994673
GO_bp:go_blood_vessel_remodeling	35	0.036714	0.0015797	0.13904	0.39587	0.994673
GO_bp:go_somatic_diversification_of_t_cell_receptor_genes	5	0.08886	0.0014463	0.3367	0.39592	0.994673
GO_bp:go_positive_regulation_of_voltage_gated_potassium_channel_activity	15	0.05693	0.0016045	0.21581	0.39597	0.994673
Curated_gene_sets:schaeffer_prostate_development_and_cancer_box4_dn	33	0.041415	0.0017304	0.15706	0.39601	0.994673
Curated_gene_sets:jackson_dnmt1_targets_dn	19	0.044639	0.0014158	0.16931	0.39603	0.994673
GO_bp:go_organelle_inheritance	14	0.054446	0.0014825	0.20652	0.39603	0.994673
Curated_gene_sets:zhan_multiple_myeloma_cd2_up	45	0.029831	0.001455	0.11318	0.39606	0.994673
GO_bp:go_positive_regulation_of_antigen_processing_and_presentation	9	0.064807	0.001415	0.24599	0.3961	0.994673
GO_mf:go_toxin_transmembrane_transporter_activity	5	0.085676	0.0013945	0.32527	0.39612	0.994673
GO_bp:go_regulation_of_lipid_storage	45	0.031614	0.001542	0.12002	0.39612	0.994673
GO_mf:go_tau_protein_binding	44	0.029151	0.001406	0.11068	0.39613	0.994673
GO_bp:go_negative_regulation_of_epidermis_development	17	0.042854	0.0012857	0.16274	0.39615	0.994673
GO_cc:go_dna_recombinase_mediator_complex	7	0.065555	0.0012624	0.24903	0.39618	0.994673
GO_bp:go_negative_regulation_of_alcohol_biosynthetic_process	12	0.062568	0.0015774	0.23776	0.39621	0.994673
GO_cc:go_nadph_oxidase_complex	11	0.058732	0.0014176	0.22322	0.39623	0.994673
Curated_gene_sets:martin_interact_with_hdac	39	0.034769	0.001579	0.1323	0.39635	0.994673
GO_cc:go_earp_complex	5	0.078026	0.00127	0.29702	0.39639	0.994673
Curated_gene_sets:le_egr2_targets_dn	99	0.021158	0.0015285	0.080862	0.3968	0.994673
GO_bp:go_trachea_cartilage_development	8	0.086734	0.0017855	0.33225	0.39703	0.994673
Curated_gene_sets:roessler_liver_cancer_metastasis_dn	49	0.029937	0.0015236	0.11469	0.39704	0.994673
GO_bp:go_negative_regulation_of_vascular_endothelial_growth_factor_receptor_signaling_pathway	12	0.06327	0.001595	0.24245	0.39706	0.994673
GO_bp:go_negative_regulation_of_erythrocyte_differentiation	10	0.066691	0.0015349	0.25573	0.39713	0.994673
GO_bp:go_response_to_disaccharide	6	0.10282	0.0018332	0.39448	0.39718	0.994673
GO_cc:go_dendritic_spine_head	9	0.058556	0.0012785	0.22472	0.39721	0.994673
Curated_gene_sets:burton_adipogenesis_4	42	0.035939	0.0016937	0.13794	0.39722	0.994673
GO_bp:go_positive_regulation_of_monooxygenase_activity	27	0.037165	0.0014048	0.14267	0.39724	0.994673
Curated_gene_sets:reactome_neurotransmitter_receptors_and_postsynaptic_signal_transmission	187	0.015277	0.0015133	0.058706	0.39734	0.994673
Curated_gene_sets:kegg_oocyte_meiosis	107	0.020807	0.0015624	0.079983	0.39738	0.994673
GO_mf:go_signaling_receptor_binding	1471	0.0057218	0.001534	0.02201	0.39745	0.994673
Curated_gene_sets:pid_rac1_pathway	51	0.026808	0.0013918	0.10316	0.39749	0.994673
Curated_gene_sets:tesar_alk_and_jak_targets_mouse_es_d4_dn	5	0.079533	0.0012945	0.30621	0.39754	0.994673
GO_bp:go_negative_regulation_of_inclusion_body_assembly	11	0.064461	0.0015559	0.24835	0.39761	0.994673
GO_bp:go_positive_regulation_of_mitochondrial_depolarization	9	0.079711	0.0017405	0.30774	0.39781	0.994673
Curated_gene_sets:abe_vegfa_targets	18	0.045027	0.00139	0.17399	0.3979	0.994673
GO_mf:go_galactosidase_activity	5	0.07833	0.0012749	0.3027	0.39791	0.994673
GO_bp:go_cytoplasmic_microtubule_organization	51	0.025798	0.0013394	0.099727	0.39794	0.994673
Curated_gene_sets:valk_aml_cluster_4	26	0.036665	0.0013601	0.14182	0.398	0.994673
GO_bp:go_columnar_cuboidal_epithelial_cell_differentiation	106	0.019676	0.0014706	0.076128	0.39803	0.994673
GO_bp:go_immune_response_regulating_cell_surface_receptor_signaling_pathway	372	0.010595	0.0014728	0.041005	0.39806	0.994673
Curated_gene_sets:reactome_er_to_golgi_anterograde_transport	146	0.017673	0.0015485	0.068405	0.39807	0.994673
Curated_gene_sets:boyault_liver_cancer_subclass_g56_dn	17	0.056663	0.0017	0.21943	0.39812	0.994673
GO_bp:go_negative_regulation_of_cytoplasmic_translation	7	0.08091	0.0015581	0.31363	0.39821	0.994673
Curated_gene_sets:reactome_copi_dependent_golgi_to_er_retrograde_traffic	94	0.020997	0.0014783	0.081427	0.39826	0.994673
GO_mf:go_neurotrophin_binding	9	0.07677	0.0016762	0.2979	0.39832	0.994673
Curated_gene_sets:rhodes_undifferentiated_cancer	69	0.025414	0.001534	0.098677	0.39838	0.994673
GO_bp:go_response_to_zinc_ion	51	0.031529	0.0016369	0.12248	0.39843	0.994673
Curated_gene_sets:reactome_iron_uptake_and_transport	56	0.027675	0.0015054	0.1076	0.39851	0.994673
GO_bp:go_maturation_of_lsu_rrna	19	0.054676	0.0017341	0.21266	0.39855	0.994673
GO_cc:go_camp_dependent_protein_kinase_complex	5	0.077562	0.0012624	0.30181	0.3986	0.994673
GO_cc:go_spindle_midzone	34	0.035427	0.0015025	0.13788	0.39861	0.994673
GO_bp:go_urea_cycle	10	0.062464	0.0014376	0.24328	0.39868	0.994673
Curated_gene_sets:inamura_lung_cancer_scc_up	13	0.065061	0.0017071	0.25357	0.39875	0.994673
GO_mf:go_nucleoside_transmembrane_transporter_activity	7	0.068281	0.0013149	0.2661	0.39875	0.994673
GO_mf:go_extracellular_matrix_structural_constituent_conferring_compression_resistance	19	0.053337	0.0016917	0.20801	0.39882	0.994673
Curated_gene_sets:claus_pgr_positive_meningioma_up	10	0.077987	0.0017949	0.30416	0.39882	0.994673
GO_bp:go_fatty_acid_elongation	12	0.060173	0.001517	0.23472	0.39884	0.994673
GO_mf:go_eukaryotic_initiation_factor_4e_binding	9	0.058453	0.0012763	0.22809	0.39887	0.994673
Curated_gene_sets:meissner_brain_hcp_with_h3_unmethylated	35	0.032085	0.0013806	0.12528	0.39894	0.994673
GO_bp:go_positive_regulation_of_dna_recombination	38	0.03737	0.0016753	0.14619	0.39912	0.994673
GO_bp:go_activation_of_phospholipase_d_activity	5	0.068498	0.0011149	0.26805	0.39915	0.994673
Curated_gene_sets:sig_regulation_of_the_actin_cytoskeleton_by_rho_gtpases	31	0.03643	0.0014754	0.14257	0.39916	0.994673
GO_bp:go_cellular_carbohydrate_metabolic_process	238	0.012741	0.0014219	0.049866	0.39917	0.994673
Curated_gene_sets:reactome_tp53_regulates_metabolic_genes	78	0.02214	0.0014206	0.086667	0.39918	0.994673
Curated_gene_sets:reactome_epigenetic_regulation_of_gene_expression	141	0.018982	0.0016348	0.074335	0.39922	0.994673
GO_bp:go_nephric_duct_development	15	0.051984	0.0014651	0.20385	0.39936	0.994673
GO_bp:go_regulation_of_mitophagy	15	0.04338	0.0012226	0.17021	0.39941	0.994673
GO_bp:go_determination_of_left_right_asymmetry_in_lateral_mesoderm	8	0.054788	0.0011279	0.21496	0.39941	0.994673
Curated_gene_sets:horton_srebf_targets	24	0.040173	0.0014318	0.15766	0.39944	0.994673
GO_bp:go_protein_refolding	33	0.034966	0.001461	0.13748	0.39962	0.994673
Curated_gene_sets:smid_breast_cancer_basal_dn	648	0.0079697	0.0014513	0.03134	0.39964	0.994673
GO_bp:go_regulation_of_extracellular_matrix_disassembly	15	0.0475	0.0013387	0.18682	0.39965	0.994673
Curated_gene_sets:gargalovic_response_to_oxidized_phospholipids_blue_dn	60	0.026379	0.0014852	0.10403	0.39992	0.994673
Curated_gene_sets:reactome_phase_ii_conjugation_of_compounds	109	0.022884	0.0017342	0.090282	0.39996	0.994673
GO_cc:go_chromocenter	12	0.057839	0.0014581	0.22825	0.39998	0.994673
Curated_gene_sets:reactome_g_protein_mediated_events	48	0.027424	0.0013814	0.10826	0.40001	0.994673
GO_bp:go_bone_resorption	56	0.028419	0.0015459	0.1122	0.40003	0.994673
GO_bp:go_response_to_erythropoietin	8	0.07638	0.0015724	0.30158	0.40003	0.994673
Curated_gene_sets:biocarta_eif2_pathway	9	0.068661	0.0014992	0.27113	0.40004	0.994673
GO_bp:go_nephric_duct_formation	5	0.1024	0.0016667	0.4046	0.4001	0.994673
GO_bp:go_cellular_response_to_gamma_radiation	27	0.040281	0.0015226	0.15927	0.40017	0.994673
GO_cc:go_transcriptional_preinitiation_complex	7	0.091833	0.0017685	0.36319	0.40019	0.994673
GO_bp:go_regulation_of_dna_templated_transcription_in_response_to_stress	114	0.018619	0.0014428	0.073682	0.40026	0.994673
Curated_gene_sets:nagashima_nrg1_signaling_dn	52	0.026696	0.0013995	0.10574	0.40034	0.994673
Curated_gene_sets:reactome_synthesis_of_15_eicosatetraenoic_acid_derivatives	5	0.091892	0.0014957	0.36428	0.40042	0.994673
GO_bp:go_negative_regulation_of_lyase_activity	20	0.039687	0.0012914	0.15732	0.40042	0.994673
GO_bp:go_positive_regulation_of_vascular_endothelial_cell_proliferation	13	0.05297	0.0013899	0.21007	0.40046	0.994673
GO_bp:go_peptidyl_lysine_methylation	118	0.019093	0.0015051	0.075725	0.40047	0.994673
Curated_gene_sets:hollern_solid_nodular_breast_tumor_up	9	0.06168	0.0013467	0.24464	0.40047	0.994673
Curated_gene_sets:nikolsky_breast_cancer_19q13.4_amplicon	7	0.090159	0.0017362	0.3576	0.40048	0.994673
GO_cc:go_condensed_nuclear_chromosome_centromeric_region	22	0.041028	0.0014001	0.16276	0.40049	0.994673
Curated_gene_sets:rizki_tumor_invasiveness_3d_dn	244	0.012361	0.0013965	0.049037	0.4005	0.994673
GO_bp:go_positive_regulation_of_amyloid_beta_clearance	6	0.099546	0.0017748	0.39493	0.4005	0.994673
GO_bp:go_interleukin_21_mediated_signaling_pathway	7	0.066226	0.0012753	0.2629	0.40056	0.994673
Curated_gene_sets:pasqualucci_lymphoma_by_gc_stage_up	268	0.012582	0.0014887	0.05001	0.40069	0.994673
Curated_gene_sets:biocarta_arenrf2_pathway	20	0.038491	0.0012525	0.15309	0.40075	0.994673
GO_mf:go_dna_polymerase_binding	17	0.042405	0.0012723	0.1691	0.401	0.994673
GO_bp:go_adult_feeding_behavior	9	0.077646	0.0016954	0.31038	0.40123	0.994673
GO_bp:go_interleukin_13_secretion	9	0.064244	0.0014027	0.25689	0.40126	0.994673
GO_bp:go_negative_regulation_of_exocytosis	28	0.036053	0.0013878	0.14421	0.4013	0.994673
GO_bp:go_very_low_density_lipoprotein_particle_remodeling	11	0.065607	0.0015836	0.26267	0.40138	0.994673
Curated_gene_sets:lin_silenced_by_tumor_microenvironment	102	0.019636	0.0014398	0.07861	0.40138	0.994673
Curated_gene_sets:reactome_synthesis_of_pyrophosphates_in_the_cytosol	7	0.076988	0.0014826	0.30849	0.40146	0.994673
Curated_gene_sets:ding_lung_cancer_by_mutation_rate	18	0.042079	0.001299	0.16865	0.40148	0.994673
Curated_gene_sets:reactome_diseases_of_glycosylation	133	0.017698	0.0014806	0.070926	0.40148	0.994673
GO_cc:go_integral_component_of_cytoplasmic_side_of_endoplasmic_reticulum_membrane	5	0.070321	0.0011446	0.28189	0.4015	0.994673
GO_cc:go_phagophore_assembly_site	30	0.040902	0.0016296	0.16398	0.40152	0.994673
GO_cc:go_endoplasmic_reticulum_golgi_intermediate_compartment_membrane	62	0.029136	0.0016674	0.11686	0.40156	0.994673
GO_bp:go_nucleoside_transport	8	0.065685	0.0013522	0.2636	0.40161	0.994673
Curated_gene_sets:hoffmann_pre_bi_to_large_pre_bii_lymphocyte_up	27	0.037008	0.0013989	0.14856	0.40164	0.994673
Curated_gene_sets:mikkelsen_mcv6_lcp_with_h3k27me3	26	0.036684	0.0013608	0.14731	0.40167	0.994673
GO_bp:go_positive_regulation_of_programmed_necrotic_cell_death	2	0.18218	0.0018755	0.73166	0.40168	0.994673
Curated_gene_sets:wang_metastasis_of_breast_cancer_esr1_dn	29	0.039476	0.0015464	0.15855	0.40169	0.994673
Curated_gene_sets:hollern_emt_breast_tumor_up	127	0.016756	0.0013701	0.067343	0.40175	0.994673
Curated_gene_sets:iizuka_liver_cancer_progression_g1_g2_up	12	0.046268	0.0011664	0.18596	0.40176	0.994673
GO_bp:go_blastocyst_growth	18	0.044538	0.0013749	0.1791	0.40181	0.994673
Curated_gene_sets:bernard_ppapdc1b_targets_up	36	0.032133	0.0014022	0.12932	0.40189	0.994673
GO_mf:go_u4_snrna_binding	6	0.085394	0.0015225	0.34384	0.40193	0.994673
GO_bp:go_glycolipid_transport	4	0.064419	0.00093783	0.25941	0.40194	0.994673
GO_mf:go_triglyceride_lipase_activity	19	0.047062	0.0014926	0.18954	0.40195	0.994673
Curated_gene_sets:donato_cell_cycle_tretinoin	6	0.070457	0.0012562	0.28388	0.40199	0.994673
Curated_gene_sets:purbey_targets_of_ctbp1_and_satb1_up	68	0.025623	0.0015354	0.10324	0.402	0.994673
GO_bp:go_positive_regulation_of_tor_signaling	35	0.031303	0.0013469	0.12636	0.40217	0.994673
GO_bp:go_regulation_of_protein_localization_to_cell_surface	35	0.035293	0.0015186	0.1425	0.4022	0.994673
Curated_gene_sets:reactome_interleukin_1_processing	8	0.074003	0.0015234	0.29887	0.40222	0.994673
Curated_gene_sets:reactome_signaling_by_wnt_in_cancer	31	0.035119	0.0014223	0.14195	0.4023	0.994673
GO_bp:go_regulation_of_translational_elongation	18	0.053222	0.001643	0.21528	0.40237	0.994673
Curated_gene_sets:reactome_hdacs_deacetylate_histones	89	0.028186	0.0019312	0.11403	0.40239	0.994673
Curated_gene_sets:charafe_breast_cancer_luminal_vs_basal_up	359	0.010613	0.0014499	0.042963	0.40245	0.994673
Curated_gene_sets:amit_serum_response_40_mcf10a	30	0.035774	0.0014253	0.14482	0.40245	0.994673
GO_bp:go_toll_like_receptor_3_signaling_pathway	19	0.042852	0.0013591	0.17355	0.40249	0.994673
GO_bp:go_dna_cytosine_deamination	9	0.068663	0.0014992	0.27825	0.40254	0.994673
GO_bp:go_positive_regulation_of_growth	233	0.012817	0.0014155	0.05204	0.40273	0.994673
Curated_gene_sets:hoffmann_small_pre_bii_to_immature_b_lymphocyte_up	52	0.028186	0.0014776	0.11449	0.40277	0.994673
Curated_gene_sets:ghandhi_direct_irradiation_dn	34	0.032816	0.0013918	0.13332	0.40279	0.994673
GO_bp:go_dendritic_cell_migration	24	0.040097	0.0014291	0.16292	0.4028	0.994673
Curated_gene_sets:reactome_activation_of_gene_expression_by_srebf_srebp	41	0.030263	0.0014092	0.12299	0.40282	0.994673
GO_bp:go_meiotic_cell_cycle_phase_transition	6	0.094695	0.0016883	0.38598	0.4031	0.994673
Curated_gene_sets:biocarta_vip_pathway	25	0.037256	0.0013552	0.1519	0.40313	0.994673
Curated_gene_sets:le_neuronal_differentiation_dn	18	0.049232	0.0015199	0.20074	0.40313	0.994673
GO_mf:go_proton_transporting_atpase_activity_rotational_mechanism	22	0.037026	0.0012635	0.151	0.40315	0.994673
GO_bp:go_negative_regulation_of_neurotransmitter_transport	19	0.042489	0.0013476	0.1734	0.40322	0.994673
GO_bp:go_anatomical_structure_formation_involved_in_morphogenesis	1013	0.0062269	0.0014035	0.025433	0.40329	0.994673
GO_bp:go_positive_regulation_of_systemic_arterial_blood_pressure	12	0.052354	0.0013199	0.21429	0.4035	0.994673
Curated_gene_sets:chyla_cbfa2t3_targets_dn	222	0.012381	0.001335	0.050705	0.40355	0.994673
GO_bp:go_hemidesmosome_assembly	12	0.05825	0.0014685	0.23872	0.40361	0.994673
GO_mf:go_amino_acid_binding	53	0.027613	0.0014614	0.11335	0.40377	0.994673
Curated_gene_sets:kyng_normal_aging_dn	17	0.0457	0.0013711	0.1879	0.40392	0.994673
Curated_gene_sets:liu_topbp1_targets	14	0.04618	0.0012574	0.1899	0.40394	0.994673
Curated_gene_sets:streicher_lsm1_targets_dn	19	0.045809	0.0014529	0.18838	0.40394	0.994673
Curated_gene_sets:reactome_rho_gtpases_activate_rhotekin_and_rhophilins	8	0.078324	0.0016124	0.32281	0.40415	0.994673
GO_bp:go_amyloid_beta_clearance	31	0.032565	0.0013189	0.13431	0.40421	0.994673
GO_bp:go_synapse_maturation	23	0.041963	0.0014642	0.17309	0.40422	0.994673
Curated_gene_sets:vantveer_breast_cancer_poor_prognosis	58	0.025576	0.0014158	0.10552	0.40424	0.994673
Curated_gene_sets:dawson_methylated_in_lymphoma_tcl1	56	0.026549	0.0014442	0.10957	0.40428	0.994673
Curated_gene_sets:pedersen_metastasis_by_erbb2_isoform_4	102	0.017882	0.0013112	0.073879	0.40437	0.994673
GO_bp:go_leukocyte_apoptotic_process	100	0.019735	0.0014329	0.081562	0.40441	0.994673
GO_bp:go_cellular_response_to_insulin_like_growth_factor_stimulus	8	0.067569	0.001391	0.27949	0.40449	0.994673
GO_mf:go_beta_glucosidase_activity	5	0.089662	0.0014594	0.37101	0.40452	0.994673
GO_bp:go_water_homeostasis	68	0.024134	0.0014462	0.09987	0.40453	0.994673
Curated_gene_sets:roylance_breast_cancer_16q_copy_number_dn	24	0.062144	0.0022149	0.25775	0.40474	0.994673
GO_bp:go_respiratory_burst	28	0.03639	0.0014008	0.1511	0.40484	0.994673
Curated_gene_sets:verhaak_glioblastoma_neural	117	0.017984	0.0014118	0.074711	0.40489	0.994673
GO_mf:go_transferase_activity_transferring_acyl_groups_acyl_groups_converted_into_alkyl_on_transfer	5	0.089059	0.0014495	0.3708	0.4051	0.994673
GO_mf:go_acyl_coa_ligase_activity	8	0.066695	0.001373	0.2781	0.40523	0.994673
GO_bp:go_regulation_of_histone_h4_acetylation	13	0.051315	0.0013465	0.214	0.40525	0.994673
Curated_gene_sets:browne_hcmv_infection_6hr_dn	155	0.015086	0.0013616	0.062942	0.40529	0.994673
GO_bp:go_macromolecule_deacylation	90	0.019682	0.0013561	0.082461	0.40568	0.994673
GO_bp:go_negative_regulation_of_reproductive_process	51	0.02796	0.0014517	0.11725	0.40576	0.994673
GO_bp:go_response_to_purine_containing_compound	149	0.015079	0.0013347	0.063285	0.40583	0.994673
GO_bp:go_chromatin_silencing_at_rdna	38	0.032435	0.0014541	0.13618	0.40587	0.994673
GO_mf:go_atp_dependent_5_3_dna_helicase_activity	6	0.081883	0.0014599	0.34388	0.4059	0.994673
GO_cc:go_invadopodium	13	0.048642	0.0012763	0.20457	0.40603	0.994673
GO_cc:go_nuclear_membrane_protein_complex	11	0.063335	0.0015288	0.26671	0.40615	0.994673
GO_bp:go_mitochondrial_fusion	22	0.03684	0.0012572	0.15518	0.40617	0.994673
GO_bp:go_negative_regulation_of_amine_transport	25	0.039467	0.0014356	0.16644	0.40628	0.994673
Curated_gene_sets:whiteford_pediatric_cancer_markers	113	0.018777	0.0014487	0.079258	0.40636	0.994673
Curated_gene_sets:reactome_irak2_mediated_activation_of_tak1_complex	9	0.066549	0.0014531	0.28092	0.40637	0.994673
Curated_gene_sets:mattioli_mgus_vs_multiple_myeloma	14	0.042158	0.0011479	0.17802	0.4064	0.994673
Curated_gene_sets:xu_gh1_autocrine_targets_dn	127	0.016001	0.0013083	0.067565	0.4064	0.994673
GO_bp:go_defense_response_to_gram_positive_bacterium	84	0.021117	0.0014058	0.089222	0.40646	0.994673
Curated_gene_sets:cui_tcf21_targets_up	33	0.031781	0.0013279	0.13441	0.40654	0.994673
Curated_gene_sets:acevedo_liver_tumor_vs_normal_adjacent_tissue_dn	254	0.012026	0.0013859	0.050932	0.40667	0.994673
GO_bp:go_regulation_of_regulated_secretory_pathway	144	0.015869	0.001381	0.067204	0.40667	0.994673
Curated_gene_sets:gutierrez_multiple_myeloma_up	33	0.030808	0.0012872	0.13078	0.40688	0.994673
GO_mf:go_1_phosphatidylinositol_4_phosphate_3_kinase_activity	7	0.066343	0.0012776	0.28229	0.4071	0.994673
GO_bp:go_cellular_metabolic_compound_salvage	33	0.029812	0.0012456	0.12702	0.40722	0.994673
Curated_gene_sets:biocarta_skp2e2f_pathway	10	0.063179	0.0014541	0.26929	0.40726	0.994673
Curated_gene_sets:ouyang_prostate_cancer_progression_up	19	0.040556	0.0012863	0.17289	0.40727	0.994673
GO_bp:go_regulation_of_telomere_maintenance	74	0.021403	0.0013377	0.091273	0.4073	0.994673
GO_bp:go_telomerase_holoenzyme_complex_assembly	6	0.080813	0.0014408	0.34468	0.40732	0.994673
GO_bp:go_mitotic_cytokinetic_process	19	0.04131	0.0013102	0.17637	0.40741	0.994673
Curated_gene_sets:flechner_biopsy_kidney_transplant_rejected_vs_ok_up	83	0.019855	0.001314	0.084976	0.40763	0.994673
GO_bp:go_deoxyribose_phosphate_biosynthetic_process	12	0.04541	0.0011448	0.1944	0.40765	0.994673
GO_bp:go_cell_part_morphogenesis	620	0.0075808	0.0013514	0.032487	0.40775	0.994673
GO_bp:go_regulation_of_vesicle_fusion	29	0.038273	0.0014993	0.16404	0.40776	0.994673
Curated_gene_sets:reactome_mitotic_prophase	136	0.017108	0.0014472	0.073331	0.40777	0.994673
GO_bp:go_negative_regulation_of_stem_cell_population_maintenance	7	0.079529	0.0015315	0.34099	0.40779	0.994673
GO_bp:go_establishment_of_organelle_localization	458	0.0088033	0.0013548	0.037746	0.40779	0.994673
GO_mf:go_peroxisome_proliferator_activated_receptor_binding	10	0.060668	0.0013963	0.2602	0.40782	0.994673
Curated_gene_sets:reactome_initial_triggering_of_complement	22	0.039086	0.0013338	0.16764	0.40783	0.994673
Curated_gene_sets:tonks_targets_of_runx1_runx1t1_fusion_sustained_in_monocyte_up	21	0.038501	0.0012837	0.16532	0.40792	0.994673
Curated_gene_sets:reactome_runx3_regulates_notch_signaling	13	0.054594	0.0014325	0.23441	0.40792	0.994673
GO_bp:go_interleukin_4_secretion	6	0.078182	0.0013939	0.33574	0.40793	0.994673
Curated_gene_sets:cheok_response_to_mercaptopurine_and_ld_mtx_up	8	0.06008	0.0012368	0.25805	0.40795	0.994673
GO_bp:go_regulation_of_nuclear_transcribed_mrna_poly_a_tail_shortening	14	0.041196	0.0011217	0.17702	0.40799	0.994673
Curated_gene_sets:reactome_neuronal_system	380	0.0095769	0.0013453	0.041174	0.40804	0.994673
GO_mf:go_channel_regulator_activity	134	0.016139	0.0013552	0.0694	0.40806	0.994673
GO_bp:go_negative_regulation_of_cardiac_muscle_tissue_development	29	0.031837	0.0012471	0.13702	0.40813	0.994673
GO_mf:go_ligase_activity_forming_carbon_carbon_bonds	7	0.065117	0.001254	0.28069	0.40827	0.994673
Curated_gene_sets:reactome_notch2_intracellular_domain_regulates_transcription	11	0.046719	0.0011277	0.20162	0.40838	0.994673
GO_bp:go_dna_double_strand_break_processing	25	0.035428	0.0012887	0.15307	0.40848	0.994673
Curated_gene_sets:mclachlan_dental_caries_dn	72	0.022506	0.0013876	0.097475	0.4087	0.994673
GO_mf:go_5_3_dna_helicase_activity	8	0.075162	0.0015473	0.32601	0.40883	0.994673
GO_bp:go_positive_regulation_of_type_2_immune_response	15	0.041487	0.0011693	0.18012	0.40892	0.994673
Curated_gene_sets:mikkelsen_pluripotent_state_up	9	0.0554	0.0012096	0.24063	0.40896	0.994673
Curated_gene_sets:plasari_tgfb1_signaling_via_nfic_1hr_up	28	0.031195	0.0012008	0.13568	0.40908	0.994673
GO_cc:go_extracellular_membrane_bounded_organelle	6	0.061453	0.0010957	0.26789	0.40928	0.994673
GO_mf:go_aldehyde_dehydrogenase_nad_activity	14	0.061317	0.0016696	0.26747	0.40934	0.994673
GO_bp:go_postsynaptic_density_protein_95_clustering	9	0.066375	0.0014493	0.28997	0.40947	0.994673
Curated_gene_sets:bruins_uvc_response_middle	92	0.019083	0.0013292	0.0834	0.40951	0.994673
GO_bp:go_positive_regulation_of_protein_localization_to_cell_surface	16	0.052329	0.0015232	0.22882	0.40956	0.994673
Curated_gene_sets:reactome_tysnd1_cleaves_peroxisomal_proteins	6	0.065712	0.0011716	0.28758	0.40963	0.994673
GO_bp:go_fertilization	160	0.014587	0.0013375	0.063974	0.40982	0.994673
GO_mf:go_gtp_rho_binding	18	0.046184	0.0014258	0.20265	0.40986	0.994673
GO_bp:go_positive_regulation_of_chromosome_organization	161	0.014721	0.0013539	0.064635	0.40992	0.994673
GO_bp:go_regulation_of_branching_morphogenesis_of_a_nerve	5	0.075922	0.0012357	0.33362	0.40999	0.994673
Curated_gene_sets:reactome_nostrin_mediated_enos_trafficking	5	0.06547	0.0010656	0.2877	0.40999	0.994673
Curated_gene_sets:petretto_blood_pressure_up	12	0.05006	0.001262	0.22011	0.41004	0.994673
GO_cc:go_condensed_chromosome_centromeric_region	108	0.018613	0.0014041	0.081891	0.4101	0.994673
GO_mf:go_retinoid_x_receptor_binding	16	0.044142	0.0012849	0.19455	0.41025	0.994673
Curated_gene_sets:nemeth_inflammatory_response_lps_up	81	0.0195	0.0012749	0.086001	0.41032	0.994673
Curated_gene_sets:weber_methylated_hcp_in_fibroblast_dn	39	0.026738	0.0012143	0.11794	0.41033	0.994673
Curated_gene_sets:gery_cebp_targets	120	0.01558	0.0012385	0.068742	0.41035	0.994673
Curated_gene_sets:berenjeno_rock_signaling_not_via_rhoa_dn	48	0.025023	0.0012605	0.11042	0.41036	0.994673
GO_bp:go_deoxyribonucleotide_biosynthetic_process	15	0.039364	0.0011094	0.17405	0.41054	0.994673
GO_bp:go_positive_regulation_of_cell_cycle_arrest	77	0.021488	0.0013699	0.095063	0.41059	0.994673
Curated_gene_sets:kyng_dna_damage_by_4nqo_or_gamma_radiation	14	0.048303	0.0013152	0.21372	0.4106	0.994673
Curated_gene_sets:reactome_digestion_of_dietary_lipid	6	0.082554	0.0014719	0.36597	0.41077	0.994673
GO_bp:go_cellular_response_to_nutrient	65	0.02248	0.0013171	0.099669	0.41078	0.994673
GO_cc:go_presynaptic_endocytic_zone	8	0.064256	0.0013228	0.28524	0.41089	0.994673
GO_bp:go_protein_localization_to_membrane	571	0.0075413	0.0012919	0.03348	0.4109	0.994673
Curated_gene_sets:reactome_assembly_of_the_hiv_virion	16	0.049986	0.001455	0.22233	0.41106	0.994673
Curated_gene_sets:amit_egf_response_240_mcf10a	21	0.040666	0.0013559	0.1809	0.41107	0.994673
Curated_gene_sets:purbey_targets_of_ctbp1_not_satb1_up	272	0.010798	0.0012871	0.048051	0.4111	0.994673
GO_bp:go_non_canonical_wnt_signaling_pathway	141	0.015523	0.0013368	0.069091	0.41112	0.994673
GO_bp:go_positive_regulation_of_odontogenesis_of_dentin_containing_tooth	5	0.081006	0.0013185	0.36076	0.41117	0.994673
Curated_gene_sets:mikkelsen_ips_lcp_with_h3k27me3	10	0.061504	0.0014155	0.27394	0.41118	0.994673
Curated_gene_sets:gavin_foxp3_targets_cluster_p6	82	0.019978	0.0013142	0.089053	0.41125	0.994673
GO_bp:go_positive_regulation_of_skeletal_muscle_cell_differentiation	6	0.083232	0.001484	0.37132	0.41132	0.994673
GO_bp:go_regulation_of_vasculature_development	294	0.010105	0.0012514	0.045087	0.41134	0.994673
GO_bp:go_negative_regulation_of_endoplasmic_reticulum_calcium_ion_concentration	7	0.088512	0.0017045	0.39519	0.41139	0.994673
Curated_gene_sets:kegg_glycosaminoglycan_biosynthesis_chondroitin_sulfate	21	0.034673	0.0011561	0.15483	0.4114	0.994673
GO_bp:go_heart_formation	26	0.036498	0.0013539	0.1634	0.41162	0.994673
Curated_gene_sets:kaab_failed_heart_ventricle_dn	40	0.02781	0.0012791	0.12453	0.41164	0.994673
GO_bp:go_interleukin_2_secretion	10	0.046956	0.0010807	0.21038	0.41169	0.994673
GO_bp:go_type_b_pancreatic_cell_development	19	0.034753	0.0011022	0.15593	0.41182	0.994673
GO_bp:go_regulation_of_cellular_component_biogenesis	832	0.0062101	0.001275	0.027878	0.41186	0.994673
Curated_gene_sets:demagalhaes_aging_up	53	0.026006	0.0013763	0.11684	0.41193	0.994673
GO_bp:go_response_to_stimulus_involved_in_regulation_of_muscle_adaptation	13	0.044833	0.0011764	0.20158	0.412	0.994673
Curated_gene_sets:kegg_pentose_and_glucuronate_interconversions	28	0.049675	0.0019121	0.22342	0.41203	0.994673
Curated_gene_sets:reactome_processing_of_intronless_pre_mrnas	18	0.042621	0.0013158	0.19188	0.41211	0.994673
GO_bp:go_cgmp_mediated_signaling	32	0.030125	0.0012395	0.13585	0.41226	0.994673
GO_mf:go_transcription_cofactor_binding	40	0.028522	0.0013118	0.12878	0.41236	0.994673
GO_mf:go_oxidoreductase_activity_acting_on_paired_donors_with_oxidation_of_a_pair_of_donors_resulting_in_the_reduction_of_molecular_oxygen_to_two_molecules_of_water	5	0.073855	0.0012021	0.33354	0.41238	0.994673
GO_bp:go_regulation_of_intracellular_steroid_hormone_receptor_signaling_pathway	69	0.021744	0.0013125	0.09821	0.41239	0.994673
GO_bp:go_oligosaccharide_lipid_intermediate_biosynthetic_process	20	0.043297	0.0014089	0.19557	0.4124	0.994673
Curated_gene_sets:biocarta_fibrinolysis_pathway	12	0.047328	0.0011931	0.21406	0.41251	0.994673
Curated_gene_sets:tien_intestine_probiotics_2hr_up	28	0.034308	0.0013206	0.15541	0.41264	0.994673
Curated_gene_sets:zhu_cmv_all_dn	111	0.016925	0.0012943	0.0767	0.41268	0.994673
GO_bp:go_activin_receptor_signaling_pathway	39	0.026837	0.0012188	0.12165	0.4127	0.994673
Curated_gene_sets:baker_hematopoesis_stat1_targets	12	0.055508	0.0013994	0.2519	0.4128	0.994673
Curated_gene_sets:reactome_transport_to_the_golgi_and_subsequent_modification	177	0.013536	0.0013048	0.061443	0.41282	0.994673
Curated_gene_sets:pid_rac1_reg_pathway	37	0.026669	0.0011798	0.12135	0.41303	0.994673
GO_cc:go_micos_complex	7	0.072586	0.0013978	0.33065	0.41312	0.994673
GO_bp:go_l_arginine_transport	7	0.061803	0.0011901	0.2817	0.41317	0.994673
Curated_gene_sets:hofmann_cell_lymphoma_dn	38	0.028141	0.0012616	0.12836	0.41323	0.994673
Curated_gene_sets:doane_breast_cancer_classes_up	62	0.020903	0.0011962	0.095414	0.4133	0.994673
GO_cc:go_spanning_component_of_membrane	8	0.065092	0.00134	0.29723	0.41333	0.994673
Curated_gene_sets:gabriely_mir21_targets	266	0.010514	0.0012396	0.048032	0.41336	0.994673
Curated_gene_sets:mcclung_cocain_reward_4wk	67	0.019699	0.0011717	0.089978	0.41336	0.994673
GO_bp:go_negative_regulation_of_multicellular_organism_growth	11	0.053193	0.001284	0.24298	0.41336	0.994673
Curated_gene_sets:hoffmann_large_to_small_pre_bii_lymphocyte_dn	60	0.022088	0.0012435	0.10091	0.41337	0.994673
GO_bp:go_camp_biosynthetic_process	10	0.050105	0.0011532	0.22924	0.41349	0.994673
GO_mf:go_adenylate_cyclase_activity	10	0.050105	0.0011532	0.22924	0.41349	0.994673
GO_bp:go_pharyngeal_system_development	26	0.036176	0.0013419	0.16567	0.41358	0.994673
Curated_gene_sets:martinelli_immature_neutrophil_up	9	0.058776	0.0012834	0.26921	0.41359	0.994673
Curated_gene_sets:biocarta_gleevec_pathway	23	0.029728	0.0010373	0.13645	0.41377	0.994673
GO_cc:go_peptidase_inhibitor_complex	5	0.11431	0.0018605	0.52552	0.41391	0.994673
GO_cc:go_cul4_ring_e3_ubiquitin_ligase_complex	30	0.033937	0.0013521	0.15604	0.41392	0.994673
GO_bp:go_neural_tube_formation	99	0.018228	0.0013169	0.083899	0.414	0.994673
GO_bp:go_leukocyte_adhesion_to_vascular_endothelial_cell	29	0.032371	0.0012681	0.14901	0.41401	0.994673
GO_mf:go_chloride_channel_regulator_activity	15	0.050044	0.0014104	0.23061	0.4141	0.994673
Curated_gene_sets:li_amplified_in_lung_cancer	169	0.013079	0.0012322	0.060281	0.41412	0.994673
GO_bp:go_single_fertilization	129	0.01543	0.0012714	0.071125	0.41413	0.994673
GO_mf:go_transferase_activity_transferring_glycosyl_groups	259	0.01128	0.0013125	0.052018	0.41416	0.994673
GO_bp:go_mannose_metabolic_process	8	0.058654	0.0012075	0.2705	0.41417	0.994673
GO_mf:go_ephrin_receptor_binding	27	0.033879	0.0012806	0.15651	0.41432	0.994673
GO_bp:go_jnk_cascade	199	0.012314	0.0012579	0.056901	0.41433	0.994673
GO_bp:go_embryonic_brain_development	8	0.058819	0.0012109	0.27227	0.41448	0.994673
GO_bp:go_response_to_retinoic_acid	102	0.016365	0.0012	0.075891	0.41464	0.994673
Curated_gene_sets:ghandhi_bystander_irradiation_up	76	0.020278	0.0012844	0.094041	0.41464	0.994673
GO_bp:go_ductus_arteriosus_closure	5	0.065541	0.0010668	0.30464	0.41483	0.994673
GO_bp:go_negative_regulation_of_cold_induced_thermogenesis	42	0.025301	0.0011923	0.11763	0.41485	0.994673
GO_bp:go_locomotion	1632	0.0043824	0.0012318	0.020395	0.41493	0.994673
Curated_gene_sets:chen_etv5_targets_sertoli	24	0.032685	0.0011649	0.15212	0.41494	0.994673
Curated_gene_sets:kim_all_disorders_calb1_corr_up	510	0.0077114	0.0012505	0.035896	0.41495	0.994673
GO_bp:go_negative_regulation_of_organelle_assembly	32	0.026922	0.0011078	0.1257	0.4152	0.994673
GO_bp:go_metaphase_anaphase_transition_of_cell_cycle	55	0.023196	0.0012505	0.1084	0.41528	0.994673
GO_bp:go_androgen_receptor_signaling_pathway	52	0.023313	0.0012221	0.10897	0.4153	0.994673
GO_bp:go_negative_regulation_of_cardiac_muscle_cell_proliferation	12	0.052906	0.0013338	0.24733	0.41531	0.994673
Curated_gene_sets:mullighan_npm1_signature_3_up	303	0.0098498	0.0012381	0.046069	0.41535	0.994673
GO_cc:go_golgi_transport_complex	11	0.052195	0.0012599	0.24411	0.41535	0.994673
GO_mf:go_immunoglobulin_receptor_activity	5	0.071434	0.0011627	0.33457	0.41547	0.994673
Curated_gene_sets:mcbryan_terminal_end_bud_up	14	0.042934	0.0011691	0.20114	0.41549	0.994673
GO_mf:go_glycosphingolipid_binding	9	0.060457	0.00132	0.28331	0.41551	0.994673
GO_bp:go_snrna_transcription_by_rna_polymerase_iii	6	0.066482	0.0011853	0.31195	0.41562	0.994673
Curated_gene_sets:biocarta_lis1_pathway	17	0.040292	0.0012088	0.18911	0.41564	0.994673
GO_mf:go_transcription_coregulator_activity	522	0.0073922	0.0012124	0.034701	0.41566	0.994673
Curated_gene_sets:biocarta_chrebp_pathway	18	0.038869	0.0011999	0.18254	0.41569	0.994673
Curated_gene_sets:pilon_klf1_targets_dn	1886	0.0040925	0.0012275	0.019232	0.41575	0.994673
GO_bp:go_gastrulation_with_mouth_forming_second	23	0.031634	0.0011038	0.14881	0.41583	0.994673
GO_cc:go_smn_complex	10	0.060132	0.0013839	0.28291	0.41584	0.994673
Curated_gene_sets:wakabayashi_adipogenesis_pparg_bound_8d	601	0.007105	0.0012477	0.033449	0.41589	0.994673
GO_bp:go_regulation_of_acrosome_reaction	14	0.043731	0.0011907	0.20605	0.41596	0.994673
Curated_gene_sets:reactome_molybdenum_cofactor_biosynthesis	6	0.077346	0.001379	0.3645	0.41598	0.994673
GO_bp:go_peptidyl_methionine_modification	14	0.039163	0.0010663	0.18459	0.41599	0.994673
GO_bp:go_regulation_of_mrna_3_end_processing	27	0.037382	0.001413	0.17653	0.41615	0.994673
GO_bp:go_regulation_of_t_cell_migration	36	0.027848	0.0012152	0.13165	0.41624	0.994673
Curated_gene_sets:reactome_organic_cation_transport	10	0.053099	0.0012221	0.2511	0.41626	0.994673
GO_bp:go_translesion_synthesis	41	0.026403	0.0012294	0.12499	0.41635	0.994673
GO_bp:go_regulation_of_dna_templated_transcription_initiation	33	0.029363	0.0012269	0.13912	0.41642	0.994673
GO_bp:go_monocarboxylic_acid_metabolic_process	445	0.0081983	0.0012441	0.038889	0.41652	0.994673
GO_bp:go_glycogen_biosynthetic_process	42	0.026074	0.0012288	0.1237	0.41653	0.994673
Curated_gene_sets:reactome_selenoamino_acid_metabolism	107	0.017813	0.0013376	0.084596	0.41661	0.994673
GO_mf:go_ceramide_binding	13	0.040633	0.0010662	0.19308	0.41666	0.994673
Curated_gene_sets:reactome_signaling_by_interleukins	597	0.0069696	0.0012199	0.033117	0.41666	0.994673
Curated_gene_sets:reactome_traf6_mediated_irf7_activation_in_tlr7_8_or_9_signaling	9	0.071642	0.0015643	0.34121	0.41685	0.994673
Curated_gene_sets:li_prostate_cancer_epigenetic	29	0.02716	0.001064	0.12957	0.41699	0.994673
GO_bp:go_collagen_catabolic_process	45	0.027893	0.0013605	0.13338	0.41718	0.994673
GO_cc:go_chaperonin_containing_t_complex	10	0.051925	0.001195	0.24833	0.41719	0.994673
GO_bp:go_antibiotic_biosynthetic_process	14	0.045591	0.0012414	0.21813	0.41722	0.994673
GO_cc:go_cis_golgi_network	60	0.021543	0.0012129	0.1031	0.41724	0.994673
GO_mf:go_oxidoreductase_activity_acting_on_a_heme_group_of_donors	24	0.031381	0.0011184	0.15024	0.41728	0.994673
GO_bp:go_vitamin_d3_metabolic_process	5	0.088703	0.0014437	0.4248	0.4173	0.994673
GO_bp:go_regulation_of_production_of_small_rna_involved_in_gene_silencing_by_rna	20	0.04213	0.0013709	0.20179	0.41731	0.994673
Curated_gene_sets:syed_estradiol_response	15	0.050168	0.0014139	0.24036	0.41734	0.994673
GO_bp:go_protein_k29_linked_ubiquitination	6	0.06946	0.0012384	0.33328	0.41745	0.994673
Curated_gene_sets:reactome_signaling_by_pdgf	58	0.022082	0.0012224	0.10603	0.41751	0.994673
GO_mf:go_dna_n_glycosylase_activity	14	0.043725	0.0011906	0.20998	0.41752	0.994673
GO_mf:go_calcium_release_channel_activity	21	0.031538	0.0010516	0.15148	0.41754	0.994673
Curated_gene_sets:choi_atl_stage_predictor	42	0.023749	0.0011192	0.11417	0.41761	0.994673
GO_bp:go_establishment_of_meiotic_spindle_localization	5	0.064579	0.0010511	0.31077	0.41769	0.994673
GO_bp:go_auditory_receptor_cell_stereocilium_organization	10	0.058388	0.0013438	0.28099	0.4177	0.994673
Curated_gene_sets:kobayashi_egfr_signaling_24hr_dn	244	0.011182	0.0012633	0.053836	0.41773	0.994673
Curated_gene_sets:stein_esrra_targets_responsive_to_estrogen_up	27	0.035155	0.0013289	0.16929	0.41775	0.994673
Curated_gene_sets:reactome_peptide_hormone_biosynthesis	14	0.054611	0.001487	0.26338	0.41787	0.994673
Curated_gene_sets:plasari_nfic_targets_basal_dn	18	0.03712	0.0011459	0.17916	0.41793	0.994673
GO_bp:go_regulation_of_cardiac_muscle_cell_membrane_potential	7	0.055316	0.0010652	0.26704	0.41795	0.994673
Curated_gene_sets:yang_bcl3_targets_dn	7	0.0614	0.0011824	0.2966	0.418	0.994673
GO_bp:go_positive_regulation_of_centriole_replication	6	0.056857	0.0010137	0.27491	0.41808	0.994673
Curated_gene_sets:kegg_leukocyte_transendothelial_migration	107	0.015888	0.001193	0.076837	0.41809	0.994673
GO_bp:go_glycine_metabolic_process	7	0.05779	0.0011129	0.27983	0.41819	0.994673
Curated_gene_sets:schaeffer_prostate_development_6hr_dn	438	0.0078218	0.0011778	0.037955	0.41837	0.994673
GO_bp:go_cellular_response_to_external_stimulus	314	0.0092081	0.0011779	0.044711	0.41842	0.994673
Curated_gene_sets:hahtola_ctcl_cutaneous	26	0.032182	0.0011938	0.15765	0.41912	0.994673
Curated_gene_sets:lien_breast_carcinoma_metaplastic_vs_ductal_up	75	0.018372	0.001156	0.090083	0.4192	0.994673
Curated_gene_sets:traynor_rett_syndrom_up	39	0.025815	0.0011724	0.12671	0.41928	0.994673
Curated_gene_sets:reactome_pkmts_methylate_histone_lysines	66	0.022213	0.0013114	0.10905	0.41929	0.994673
Curated_gene_sets:reactome_binding_of_tcf_lef:ctnnb1_to_target_gene_promoters	7	0.050138	0.00096552	0.24632	0.41935	0.994673
Curated_gene_sets:reactome_copii_mediated_vesicle_transport	62	0.02085	0.0011932	0.10251	0.41942	0.994673
GO_cc:go_sm_like_protein_family_complex	70	0.020311	0.0012348	0.099951	0.41949	0.994673
GO_bp:go_programmed_necrotic_cell_death	39	0.023147	0.0010512	0.11404	0.41958	0.994673
GO_bp:go_mitotic_spindle_assembly	47	0.023232	0.001158	0.11447	0.41959	0.994673
Curated_gene_sets:pid_fcer1_pathway	57	0.019844	0.001089	0.097875	0.41967	0.994673
Curated_gene_sets:seki_inflammatory_response_lps_up	71	0.018687	0.0011441	0.092439	0.4199	0.994673
Curated_gene_sets:scheidereit_ikk_targets	17	0.042209	0.0012664	0.2096	0.4202	0.994673
GO_bp:go_protein_dna_complex_subunit_organization	250	0.011087	0.0012677	0.05512	0.42029	0.994673
GO_bp:go_lysosomal_lumen_acidification	9	0.070006	0.0015285	0.34831	0.42036	0.994673
GO_mf:go_ubiquitin_like_modifier_activating_enzyme_activity	7	0.053685	0.0010338	0.26711	0.42036	0.994673
GO_bp:go_fatty_acid_biosynthetic_process	140	0.013556	0.0011633	0.06748	0.42039	0.994673
GO_mf:go_protein_phosphatase_1_binding	20	0.033579	0.0010926	0.16718	0.42041	0.994673
Curated_gene_sets:reactome_calcitonin_like_ligand_receptors	10	0.044912	0.0010337	0.2238	0.42048	0.994673
GO_mf:go_primary_mirna_binding	8	0.055031	0.0011329	0.27426	0.42049	0.994673
GO_mf:go_protein_disulfide_isomerase_activity	17	0.042474	0.0012743	0.21205	0.42062	0.994673
GO_cc:go_large_ribosomal_subunit	110	0.016639	0.0012667	0.083154	0.4207	0.994673
Curated_gene_sets:kegg_valine_leucine_and_isoleucine_degradation	42	0.023373	0.0011015	0.11683	0.42072	0.994673
Curated_gene_sets:reactome_arachidonate_production_from_dag	4	0.10535	0.0015337	0.52683	0.42076	0.994673
Curated_gene_sets:naba_ecm_glycoproteins	183	0.011833	0.0011597	0.059272	0.42088	0.994673
GO_mf:go_endopeptidase_activator_activity	7	0.047943	0.00092326	0.24015	0.42088	0.994673
Curated_gene_sets:pid_ras_pathway	30	0.027819	0.0011084	0.13936	0.42089	0.994673
GO_mf:go_selenium_binding	8	0.049569	0.0010204	0.2484	0.42092	0.994673
Curated_gene_sets:benporath_nanog_targets	931	0.0053571	0.0011602	0.026852	0.42094	0.994673
GO_bp:go_exocytic_insertion_of_neurotransmitter_receptor_to_plasma_membrane	5	0.086163	0.0014024	0.43232	0.42101	0.994673
GO_bp:go_lipid_droplet_organization	19	0.035019	0.0011107	0.17571	0.42101	0.994673
GO_bp:go_monoubiquitinated_protein_deubiquitination	8	0.052851	0.001088	0.26557	0.42113	0.994673
GO_bp:go_t_tubule_organization	6	0.057388	0.0010232	0.28855	0.42118	0.994673
GO_cc:go_midbody	165	0.012428	0.0011571	0.06256	0.42127	0.994673
GO_bp:go_negative_regulation_of_cellular_protein_localization	105	0.016001	0.0011903	0.080602	0.42132	0.994673
Curated_gene_sets:wang_lmo4_targets_dn	336	0.0085598	0.001132	0.043128	0.42134	0.994673
Curated_gene_sets:ohm_methylated_in_adult_cancers	25	0.031161	0.0011335	0.15725	0.42146	0.994673
GO_bp:go_regulation_of_cholesterol_metabolic_process	14	0.040829	0.0011117	0.20638	0.42159	0.994673
Curated_gene_sets:hooi_st7_targets_up	86	0.016569	0.001116	0.083839	0.42167	0.994673
GO_bp:go_detection_of_mechanical_stimulus	41	0.023723	0.0011046	0.12019	0.42177	0.994673
Curated_gene_sets:vetter_targets_of_prkca_and_ets1_up	16	0.03386	0.00098557	0.17178	0.42187	0.994673
GO_mf:go_transferase_activity_transferring_sulfur_containing_groups	66	0.021823	0.0012884	0.11072	0.42188	0.994673
GO_cc:go_female_germ_cell_nucleus	5	0.09295	0.0015129	0.47188	0.42192	0.994673
Curated_gene_sets:reactome_antigen_presentation:_folding_assembly_and_peptide_loading_of_class_i_mhc	25	0.034324	0.0012485	0.17441	0.42199	0.994673
GO_bp:go_aspartate_transmembrane_transport	9	0.058704	0.0012818	0.29847	0.42204	0.994673
GO_mf:go_nadph_binding	14	0.04734	0.001289	0.24076	0.42206	0.994673
Curated_gene_sets:biocarta_vitcb_pathway	9	0.061842	0.0013503	0.31561	0.42233	0.994673
GO_bp:go_organophosphate_ester_transport	108	0.01498	0.0011301	0.076507	0.42239	0.994673
GO_cc:go_ciliary_part	408	0.0075576	0.0010992	0.038694	0.42257	0.994673
GO_bp:go_regulation_of_cysteine_type_endopeptidase_activity	214	0.010753	0.0011386	0.05512	0.42267	0.994673
GO_bp:go_activation_of_cysteine_type_endopeptidase_activity_involved_in_apoptotic_process_by_cytochrome_c	7	0.072913	0.0014041	0.37449	0.42282	0.994673
GO_cc:go_endoplasmic_reticulum_part	1256	0.0046281	0.0011536	0.023776	0.42283	0.994673
Curated_gene_sets:valk_aml_cluster_8	22	0.03128	0.0010675	0.16074	0.42285	0.994673
GO_bp:go_positive_regulation_of_killing_of_cells_of_other_organism	12	0.045304	0.0011421	0.23291	0.42289	0.994673
Curated_gene_sets:kegg_intestinal_immune_network_for_iga_production	43	0.028786	0.0013726	0.14799	0.42289	0.994673
Curated_gene_sets:dacosta_uv_response_via_ercc3_ttd_up	54	0.021555	0.0011515	0.11115	0.42312	0.994673
GO_bp:go_positive_regulation_of_membrane_permeability	61	0.019263	0.0010935	0.099373	0.42315	0.994673
Curated_gene_sets:kegg_melanogenesis	96	0.015362	0.001093	0.079278	0.42318	0.994673
Curated_gene_sets:sana_tnf_signaling_dn	79	0.01653	0.0010674	0.08545	0.4233	0.994673
GO_bp:go_regulation_of_cytoplasmic_translation	26	0.028106	0.0010426	0.14545	0.42339	0.994673
GO_mf:go_transforming_growth_factor_beta_receptor_activity_type_i	7	0.068271	0.0013147	0.35337	0.4234	0.994673
Curated_gene_sets:biocarta_p38mapk_pathway	35	0.02648	0.0011394	0.13721	0.42349	0.994673
GO_bp:go_noradrenergic_neuron_differentiation	7	0.060251	0.0011603	0.31246	0.42355	0.994673
GO_bp:go_heme_biosynthetic_process	17	0.042138	0.0012642	0.21864	0.42359	0.994673
GO_bp:go_t_helper_2_cell_cytokine_production	13	0.044392	0.0011648	0.23047	0.42363	0.994673
GO_bp:go_positive_regulation_of_camp_dependent_protein_kinase_activity	5	0.070702	0.0011508	0.36709	0.42364	0.994673
Curated_gene_sets:sa_pten_pathway	17	0.031156	0.00093476	0.16178	0.42364	0.994673
GO_bp:go_protein_neddylation	14	0.041262	0.0011235	0.21434	0.42367	0.994673
GO_bp:go_proline_biosynthetic_process	5	0.060498	0.00098468	0.31429	0.42368	0.994673
Curated_gene_sets:reactome_activation_of_atr_in_response_to_replication_stress	35	0.028908	0.0012439	0.15021	0.4237	0.994673
GO_bp:go_positive_regulation_of_heart_rate	24	0.031552	0.0011245	0.16398	0.42371	0.994673
Curated_gene_sets:udayakumar_med1_targets_dn	224	0.01014	0.0010982	0.052698	0.42371	0.994673
GO_bp:go_protein_localization_to_cilium	42	0.024759	0.0011668	0.1287	0.42372	0.994673
GO_bp:go_negative_regulation_of_protein_localization_to_cell_periphery	23	0.032952	0.0011497	0.17158	0.42385	0.994673
GO_bp:go_positive_regulation_of_glycogen_metabolic_process	17	0.035746	0.0010724	0.18612	0.42385	0.994673
Curated_gene_sets:biocarta_mcalpain_pathway	17	0.02828	0.00084848	0.14745	0.42395	0.994673
GO_bp:go_female_meiotic_nuclear_division	27	0.029928	0.0011313	0.1564	0.42413	0.994673
GO_bp:go_magnesium_ion_homeostasis	12	0.041662	0.0010503	0.21794	0.4242	0.994673
GO_bp:go_endocrine_pancreas_development	44	0.02178	0.0010505	0.11402	0.42425	0.994673
GO_cc:go_host_cell_cytoplasm	7	0.049123	0.00094597	0.2576	0.42438	0.994673
Curated_gene_sets:kegg_focal_adhesion	189	0.010662	0.0010617	0.055921	0.4244	0.994673
GO_bp:go_protein_depolymerization	100	0.015548	0.0011289	0.081554	0.4244	0.994673
GO_cc:go_mmxd_complex	4	0.050177	0.00073049	0.26326	0.42442	0.994673
GO_bp:go_cell_volume_homeostasis	29	0.031163	0.0012208	0.16353	0.42444	0.994673
Curated_gene_sets:reactome_dna_damage_reversal	8	0.05094	0.0010487	0.26766	0.42453	0.994673
Curated_gene_sets:wang_tnf_targets	24	0.031804	0.0011335	0.16723	0.42459	0.994673
Curated_gene_sets:wilson_proteases_at_tumor_bone_interface_dn	6	0.056111	0.0010004	0.2951	0.4246	0.994673
Curated_gene_sets:reactome_activation_of_caspases_through_apoptosome_mediated_cleavage	5	0.071537	0.0011644	0.37737	0.42483	0.994673
GO_bp:go_protein_complex_oligomerization	543	0.0065327	0.0010921	0.034503	0.42491	0.994673
Curated_gene_sets:reactome_regulation_of_foxo_transcriptional_activity_by_acetylation	9	0.054622	0.0011927	0.28872	0.42497	0.994673
GO_bp:go_negative_regulation_of_cell_adhesion	247	0.0091315	0.0010379	0.048379	0.42515	0.994673
GO_bp:go_negative_regulation_of_oligodendrocyte_differentiation	11	0.047406	0.0011443	0.25128	0.42518	0.994673
GO_bp:go_mammary_gland_development	130	0.012655	0.0010468	0.06708	0.42518	0.994673
GO_bp:go_sulfation	17	0.039781	0.0011935	0.21097	0.42522	0.994673
GO_mf:go_cell_adhesion_mediator_activity	57	0.019036	0.0010447	0.10112	0.42534	0.994673
GO_cc:go_eukaryotic_translation_initiation_factor_2b_complex	6	0.065978	0.0011763	0.35063	0.42537	0.994673
GO_bp:go_muscle_cell_differentiation	324	0.0083176	0.0010805	0.044284	0.42551	0.994673
Curated_gene_sets:reactome_apoptotic_cleavage_of_cell_adhesion_proteins	10	0.042593	0.00098028	0.22698	0.42558	0.994673
Curated_gene_sets:pomeroy_medulloblastoma_desmoplasic_vs_classic_up	55	0.020492	0.0011047	0.10925	0.42561	0.994673
GO_bp:go_positive_regulation_of_circadian_sleep_wake_cycle_sleep	6	0.070836	0.0012629	0.37841	0.42576	0.994673
GO_bp:go_negative_regulation_of_blood_vessel_endothelial_cell_proliferation_involved_in_sprouting_angiogenesis	4	0.059998	0.00087347	0.32063	0.42578	0.994673
Curated_gene_sets:reactome_beta_oxidation_of_butanoyl_coa_to_acetyl_coa	5	0.0529	0.00086101	0.28268	0.42578	0.994673
GO_bp:go_regulation_of_aspartic_type_endopeptidase_activity_involved_in_amyloid_precursor_protein_catabolic_process	10	0.055644	0.0012806	0.29743	0.4258	0.994673
GO_bp:go_positive_regulation_of_interleukin_4_production	20	0.035179	0.0011447	0.18805	0.4258	0.994673
GO_mf:go_excitatory_extracellular_ligand_gated_ion_channel_activity	29	0.030501	0.0011948	0.16307	0.42582	0.994673
Curated_gene_sets:lee_double_polar_thymocyte	24	0.031692	0.0011296	0.16968	0.42592	0.994673
GO_bp:go_oligosaccharide_metabolic_process	17	0.033154	0.0009947	0.17773	0.42601	0.994673
Curated_gene_sets:reactome_interleukin_36_pathway	7	0.064467	0.0012415	0.34582	0.42606	0.994673
Curated_gene_sets:reactome_rna_polymerase_ii_transcription_termination	61	0.020851	0.0011836	0.11206	0.42619	0.994673
Curated_gene_sets:reactome_tnfs_bind_their_physiological_receptors	26	0.037028	0.0013735	0.19902	0.4262	0.994673
GO_cc:go_cullin_ring_ubiquitin_ligase_complex	147	0.013313	0.0011705	0.071611	0.42626	0.994673
GO_bp:go_regulation_of_chromatin_assembly_or_disassembly	9	0.043856	0.00095757	0.23595	0.42627	0.994673
GO_cc:go_rna_polymerase_i_complex	12	0.044282	0.0011164	0.23834	0.4263	0.994673
GO_bp:go_protein_o_linked_fucosylation	8	0.055272	0.0011378	0.2981	0.42645	0.994673
Curated_gene_sets:matzuk_early_antral_follicle	12	0.042185	0.0010635	0.22757	0.42647	0.994673
Curated_gene_sets:reactome_transcriptional_regulation_by_runx3	95	0.015728	0.0011132	0.084937	0.42655	0.994673
GO_mf:go_heparin_binding	155	0.011906	0.0010746	0.064321	0.42658	0.994673
GO_bp:go_glutathione_catabolic_process	10	0.045853	0.0010553	0.24784	0.42661	0.994673
GO_bp:go_protein_destabilization	44	0.021803	0.0010516	0.11787	0.42662	0.994673
GO_bp:go_snrna_processing	23	0.031449	0.0010973	0.17007	0.42665	0.994673
Curated_gene_sets:reactome_shc_mediated_cascade:fgfr2	22	0.030721	0.0010484	0.16664	0.42687	0.994673
Curated_gene_sets:ingram_shh_targets	6	0.069411	0.0012375	0.37653	0.42687	0.994673
GO_bp:go_embryonic_organ_development	402	0.007553	0.0010906	0.041044	0.427	0.994673
GO_bp:go_lipid_biosynthetic_process	632	0.0058234	0.0010478	0.031646	0.427	0.994673
Curated_gene_sets:reactome_fgfr2b_ligand_binding_and_activation	10	0.050348	0.0011588	0.27372	0.42703	0.994673
GO_bp:go_inclusion_body_assembly	22	0.032357	0.0011042	0.17599	0.42706	0.994673
Curated_gene_sets:dittmer_pthlh_targets_dn	67	0.016489	0.00098079	0.089766	0.42713	0.994673
GO_bp:go_isotype_switching_to_igg_isotypes	12	0.046511	0.0011725	0.25326	0.42715	0.994673
Curated_gene_sets:lee_liver_cancer_myc_tgfa_up	60	0.018225	0.0010261	0.099324	0.42721	0.994673
Curated_gene_sets:mikhaylova_oxidative_stress_response_via_vhl_dn	6	0.07068	0.0012602	0.38582	0.42732	0.994673
Curated_gene_sets:biocarta_mitr_pathway	5	0.051019	0.0008304	0.27851	0.42733	0.994673
GO_bp:go_cellular_protein_containing_complex_localization	25	0.027988	0.0010181	0.15301	0.42743	0.994673
GO_mf:go_ubiquitin_protein_transferase_activator_activity	8	0.063751	0.0013124	0.34859	0.42745	0.994673
GO_cc:go_anaphase_promoting_complex	21	0.03691	0.0012306	0.20186	0.42746	0.994673
GO_bp:go_cholesterol_catabolic_process	13	0.037066	0.00097256	0.2028	0.42749	0.994673
Curated_gene_sets:reactome_transcriptional_regulation_by_tp53	347	0.0078655	0.0010568	0.043063	0.42754	0.994673
Curated_gene_sets:reactome_synthesis_of_gdp_mannose	4	0.065626	0.00095541	0.35956	0.42759	0.994673
GO_mf:go_alcohol_dehydrogenase_activity_zinc_dependent	6	0.092891	0.0016562	0.50951	0.42767	0.994673
GO_bp:go_positive_regulation_of_cytoplasmic_translation	10	0.03644	0.00083867	0.19995	0.4277	0.994673
GO_bp:go_central_nervous_system_neuron_development	72	0.01772	0.0010925	0.097492	0.42789	0.994673
GO_mf:go_transition_metal_ion_binding	1008	0.0048459	0.0010897	0.026717	0.42804	0.994673
GO_bp:go_regulation_of_protein_complex_assembly	400	0.0072503	0.0010444	0.040081	0.42823	0.994673
Curated_gene_sets:smid_breast_cancer_relapse_in_bone_dn	280	0.0085034	0.0010281	0.047209	0.42853	0.994673
GO_bp:go_embryonic_heart_tube_development	66	0.016771	0.00099014	0.093123	0.42854	0.994673
GO_mf:go_taste_receptor_activity	27	0.037057	0.0014008	0.20586	0.42857	0.994673
Curated_gene_sets:coldren_gefitinib_resistance_up	76	0.01524	0.00096522	0.084811	0.4287	0.994673
Curated_gene_sets:browne_hcmv_infection_2hr_dn	48	0.020892	0.0010524	0.11644	0.4288	0.994673
GO_bp:go_developmental_cell_growth	193	0.0099199	0.00099811	0.055387	0.42893	0.994673
GO_bp:go_regulation_of_non_membrane_spanning_protein_tyrosine_kinase_activity	7	0.059305	0.0011421	0.33111	0.42893	0.994673
GO_bp:go_sulfur_amino_acid_transport	7	0.052805	0.0010169	0.29482	0.42893	0.994673
GO_bp:go_calcium_ion_transmembrane_transport_via_high_voltage_gated_calcium_channel	12	0.042164	0.001063	0.23543	0.42894	0.994673
Curated_gene_sets:reactome_hs_gag_degradation	18	0.03448	0.0010645	0.19271	0.429	0.994673
Curated_gene_sets:reactome_neurofascin_interactions	6	0.048121	0.00085796	0.26894	0.429	0.994673
GO_bp:go_positive_regulation_of_blood_vessel_endothelial_cell_migration	52	0.018628	0.00097657	0.10424	0.42908	0.994673
GO_bp:go_osteoblast_proliferation	21	0.028369	0.00094589	0.159	0.4292	0.994673
Curated_gene_sets:card_mir302a_targets	74	0.016483	0.0010302	0.092452	0.42925	0.994673
Curated_gene_sets:sanchez_mdm2_targets	13	0.047325	0.0012418	0.26554	0.42928	0.994673
Curated_gene_sets:valk_aml_cluster_3	31	0.025443	0.0010304	0.14277	0.42928	0.994673
Curated_gene_sets:biocarta_ngf_pathway	19	0.028125	0.00089203	0.15785	0.42929	0.994673
Curated_gene_sets:pid_cd8_tcr_pathway	51	0.019251	0.00099948	0.10808	0.42932	0.994673
GO_mf:go_odorant_binding	74	0.025976	0.0016235	0.14599	0.42939	0.994673
GO_bp:go_triglyceride_rich_lipoprotein_particle_clearance	9	0.041418	0.00090435	0.2337	0.42967	0.994673
Curated_gene_sets:boyault_liver_cancer_subclass_g12_up	39	0.021343	0.00096932	0.12056	0.42974	0.994673
GO_bp:go_proteasomal_protein_catabolic_process	436	0.0069751	0.001048	0.03941	0.42976	0.994673
GO_bp:go_response_to_glucagon	33	0.024428	0.0010207	0.13816	0.42983	0.994673
GO_bp:go_meiotic_dna_double_strand_break_formation	5	0.05903	0.00096078	0.33405	0.42987	0.994673
GO_bp:go_positive_regulation_of_b_cell_differentiation	10	0.040247	0.00092629	0.22779	0.42988	0.994673
GO_bp:go_regulation_of_cortisol_secretion	6	0.068433	0.0012201	0.3878	0.42997	0.994673
GO_bp:go_peroxisomal_transport	66	0.015151	0.0008945	0.085926	0.43002	0.994673
Curated_gene_sets:tomlins_metastasis_up	12	0.042217	0.0010643	0.23953	0.43005	0.994673
GO_bp:go_embryonic_skeletal_joint_development	12	0.043969	0.0011085	0.24982	0.43015	0.994673
Curated_gene_sets:korkola_choriocarcinoma_dn	11	0.043291	0.0010449	0.24613	0.43019	0.994673
GO_mf:go_photoreceptor_activity	13	0.036942	0.00096933	0.21032	0.43029	0.994673
GO_bp:go_maternal_placenta_development	32	0.023704	0.00097535	0.13505	0.43034	0.994673
GO_bp:go_regulation_of_cytoplasmic_translational_initiation	5	0.055165	0.00089787	0.31458	0.4304	0.994673
GO_mf:go_core_promoter_binding	52	0.017898	0.00093827	0.1021	0.43042	0.994673
Curated_gene_sets:casorelli_acute_promyelocytic_leukemia_up	151	0.011264	0.0010036	0.064276	0.43045	0.994673
Curated_gene_sets:reactome_acyl_chain_remodelling_of_pi	17	0.043607	0.0013083	0.24898	0.43049	0.994673
GO_cc:go_brush_border	91	0.015256	0.0010569	0.087145	0.43052	0.994673
GO_mf:go_protein_geranylgeranyltransferase_activity	4	0.057843	0.0008421	0.33043	0.43052	0.994673
GO_bp:go_xenobiotic_glucuronidation	11	0.083392	0.0020129	0.47705	0.43062	0.994673
GO_mf:go_sumo_binding	15	0.034433	0.00097046	0.19697	0.43062	0.994673
GO_cc:go_laminin_complex	7	0.04621	0.00088988	0.26459	0.43068	0.994673
GO_bp:go_negative_regulation_of_striated_muscle_cell_differentiation	33	0.020528	0.00085772	0.11766	0.43075	0.994673
Curated_gene_sets:wakabayashi_adipogenesis_pparg_rxra_bound_with_h4k20me1_mark	144	0.011909	0.0010364	0.068315	0.43081	0.994673
Curated_gene_sets:reactome_sodium_proton_exchangers	7	0.042268	0.00081396	0.24247	0.43081	0.994673
Curated_gene_sets:reactome_sos_mediated_signalling	7	0.050337	0.00096936	0.28881	0.43082	0.994673
GO_bp:go_regulation_of_striated_muscle_contraction	81	0.014234	0.00093059	0.081816	0.43094	0.994673
GO_bp:go_intracellular_mrna_localization	13	0.03696	0.0009698	0.21245	0.43095	0.994673
GO_bp:go_negative_regulation_of_leukocyte_differentiation	92	0.014827	0.0010328	0.085239	0.43096	0.994673
Curated_gene_sets:pid_nfkappab_canonical_pathway	21	0.030913	0.0010307	0.17775	0.43097	0.994673
GO_cc:go_lsm2_8_complex	7	0.048188	0.00092797	0.27715	0.43099	0.994673
GO_bp:go_sodium_independent_organic_anion_transport	15	0.044234	0.0012467	0.25493	0.43113	0.994673
Curated_gene_sets:reactome_pi3k_events_in_erbb4_signaling	10	0.044152	0.0010162	0.25446	0.43113	0.994673
Curated_gene_sets:biocarta_ion_pathway	5	0.061735	0.0010048	0.3565	0.43126	0.994673
GO_bp:go_phosphatidylserine_exposure_on_apoptotic_cell_surface	5	0.08597	0.0013993	0.4974	0.43139	0.994673
GO_cc:go_endolysosome_membrane	11	0.047478	0.001146	0.27489	0.43144	0.994673
GO_bp:go_posttranslational_protein_targeting_to_endoplasmic_reticulum_membrane	11	0.035552	0.00085814	0.20637	0.43161	0.994673
GO_cc:go_phagophore_assembly_site_membrane	15	0.038454	0.0010838	0.22328	0.43163	0.994673
GO_cc:go_cell_cortex	284	0.0078111	0.00095105	0.045371	0.43166	0.994673
GO_mf:go_deoxyribonuclease_i_activity	3	0.10837	0.0013663	0.63107	0.43183	0.994673
GO_cc:go_endoplasmic_reticulum_subcompartment	21	0.029193	0.00097334	0.17016	0.43189	0.994673
GO_mf:go_acylglycerol_lipase_activity	7	0.046335	0.00089228	0.27038	0.43197	0.994673
GO_mf:go_myosin_light_chain_binding	7	0.047069	0.00090642	0.27466	0.43197	0.994673
GO_mf:go_dna_replication_origin_binding	16	0.031518	0.00091741	0.18404	0.43201	0.994673
GO_bp:go_cellular_response_to_oxygen_radical	23	0.029216	0.0010194	0.17068	0.43204	0.994673
GO_cc:go_synaptic_cleft	13	0.043	0.0011283	0.25165	0.43216	0.994673
GO_bp:go_diterpenoid_metabolic_process	80	0.015426	0.0010023	0.090871	0.4326	0.994673
GO_bp:go_histone_citrullination	4	0.081508	0.0011866	0.48018	0.43261	0.994673
GO_mf:go_protein_arginine_deiminase_activity	4	0.081508	0.0011866	0.48018	0.43261	0.994673
Curated_gene_sets:reactome_n_glycan_antennae_elongation_in_the_medial_trans_golgi	26	0.02502	0.0009281	0.14753	0.43267	0.994673
Curated_gene_sets:reactome_shc_related_events_triggered_by_igf1r	9	0.038903	0.00084944	0.22953	0.4327	0.994673
GO_bp:go_nodal_signaling_pathway	15	0.031238	0.00088041	0.18434	0.43272	0.994673
Curated_gene_sets:reactome_abc_transporters_in_lipid_homeostasis	17	0.040119	0.0012037	0.23701	0.43279	0.994673
GO_bp:go_photoreceptor_cell_differentiation	59	0.019243	0.0010744	0.11368	0.43279	0.994673
GO_bp:go_liver_morphogenesis	17	0.038708	0.0011613	0.22898	0.43288	0.994673
GO_cc:go_escrt_complex	26	0.029908	0.0011094	0.177	0.43291	0.994673
GO_bp:go_positive_regulation_of_dna_damage_response_signal_transduction_by_p53_class_mediator	14	0.03657	0.00099575	0.2166	0.43297	0.994673
Curated_gene_sets:chiang_liver_cancer_subclass_proliferation_dn	161	0.010988	0.0010106	0.065087	0.43297	0.994673
GO_cc:go_secondary_lysosome	13	0.040388	0.0010597	0.23929	0.43299	0.994673
GO_mf:go_estrogen_16_alpha_hydroxylase_activity	5	0.066178	0.0010771	0.39269	0.43309	0.994673
Curated_gene_sets:reactome_glucagon_type_ligand_receptors	32	0.02746	0.0011299	0.16294	0.43309	0.994673
GO_bp:go_response_to_fructose	7	0.050559	0.00097363	0.30114	0.43333	0.994673
GO_bp:go_negative_regulation_of_cysteine_type_endopeptidase_activity_involved_in_apoptotic_signaling_pathway	6	0.049972	0.00089095	0.29768	0.43334	0.994673
GO_bp:go_negative_regulation_of_t_cell_cytokine_production	8	0.046544	0.00095816	0.27733	0.43336	0.994673
Curated_gene_sets:pid_upa_upar_pathway	42	0.02116	0.0009972	0.12609	0.43337	0.994673
GO_bp:go_coenzyme_metabolic_process	239	0.0084083	0.0009403	0.050245	0.43355	0.994673
GO_bp:go_response_to_tumor_cell	22	0.027343	0.0009331	0.16363	0.43365	0.994673
GO_bp:go_protein_lipid_complex_subunit_organization	50	0.018998	0.00097666	0.11383	0.43373	0.994673
GO_bp:go_positive_regulation_of_histone_phosphorylation	7	0.044854	0.00086377	0.26933	0.43387	0.994673
GO_bp:go_sterol_metabolic_process	91	0.014319	0.00099198	0.086037	0.43391	0.994673
GO_bp:go_protein_transmembrane_import_into_intracellular_organelle	32	0.025893	0.0010654	0.15561	0.43392	0.994673
GO_bp:go_protein_n_linked_glycosylation	73	0.016646	0.0010333	0.10004	0.43392	0.994673
GO_bp:go_cell_killing	150	0.010836	0.00096232	0.065135	0.43394	0.994673
GO_cc:go_dna_replication_factor_c_complex	6	0.064033	0.0011417	0.38519	0.43399	0.994673
GO_bp:go_muscle_cell_cellular_homeostasis	18	0.027602	0.00085211	0.16671	0.43425	0.994673
Curated_gene_sets:udayakumar_med1_targets_up	128	0.011693	0.00095979	0.070644	0.43427	0.994673
GO_mf:go_exopeptidase_activity	108	0.012777	0.00096389	0.077204	0.43428	0.994673
GO_mf:go_chemokine_binding	19	0.031949	0.0010133	0.19336	0.43438	0.994673
Curated_gene_sets:reactome_regulation_of_commissural_axon_pathfinding_by_slit_and_robo	8	0.044426	0.00091457	0.2692	0.43446	0.994673
Curated_gene_sets:zhan_early_differentiation_genes_dn	41	0.020517	0.00095534	0.12434	0.43447	0.994673
GO_mf:go_cytidine_deaminase_activity	12	0.039689	0.0010006	0.24069	0.43451	0.994673
Curated_gene_sets:reactome_neurotoxicity_of_clostridium_toxins	10	0.054097	0.001245	0.32833	0.43457	0.994673
Curated_gene_sets:reactome_runx1_regulates_genes_involved_in_megakaryocyte_differentiation_and_platelet_function	92	0.015736	0.0010961	0.095527	0.43458	0.994673
GO_mf:go_phospholipase_d_activity	6	0.053691	0.00095727	0.32615	0.43462	0.994673
Curated_gene_sets:gerhold_response_to_tzd_up	5	0.0489	0.0007959	0.29758	0.43474	0.994673
Curated_gene_sets:gryder_pax3foxo1_enhancers_ko_down	424	0.00632	0.00093668	0.038466	0.43475	0.994673
GO_mf:go_atp_dependent_peptidase_activity	5	0.075399	0.0012272	0.46061	0.43499	0.994673
Curated_gene_sets:weber_methylated_hcp_in_sperm_up	16	0.033659	0.00097971	0.20593	0.43509	0.994673
GO_bp:go_copii_coated_vesicle_budding	66	0.016587	0.00097927	0.10155	0.43513	0.994673
GO_bp:go_phasic_smooth_muscle_contraction	21	0.028054	0.00093538	0.17189	0.43518	0.994673
GO_bp:go_neurotransmitter_transport	242	0.0083974	0.00094487	0.051471	0.4352	0.994673
GO_bp:go_thymus_development	45	0.019113	0.00093227	0.11732	0.43529	0.994673
GO_cc:go_photoreceptor_outer_segment_membrane	14	0.029057	0.0007912	0.17864	0.43539	0.994673
Curated_gene_sets:kegg_butanoate_metabolism	32	0.021571	0.00088759	0.13278	0.43547	0.994673
Curated_gene_sets:gargalovic_response_to_oxidized_phospholipids_yellow_up	31	0.022606	0.00091554	0.13944	0.43561	0.994673
GO_bp:go_er_overload_response	12	0.037014	0.00093313	0.22854	0.43567	0.994673
Curated_gene_sets:shaffer_irf4_targets_in_myeloma_vs_mature_b_lymphocyte	97	0.013256	0.00094798	0.081888	0.4357	0.994673
GO_bp:go_regulation_of_t_cell_differentiation_in_thymus	23	0.026674	0.0009307	0.16502	0.4358	0.994673
GO_bp:go_aldehyde_catabolic_process	8	0.052489	0.0010805	0.32479	0.43581	0.994673
GO_bp:go_reproduction	1324	0.0036279	0.00092669	0.022454	0.43582	0.994673
GO_bp:go_microtubule_cytoskeleton_organization	489	0.0058847	0.00093498	0.036439	0.43585	0.994673
Curated_gene_sets:lastowska_neuroblastoma_copy_number_up	182	0.010246	0.0010014	0.063449	0.43586	0.994673
GO_mf:go_ubiquitin_like_protein_binding	93	0.01416	0.00099165	0.087704	0.43587	0.994673
GO_cc:go_intermediate_density_lipoprotein_particle	5	0.086883	0.0014141	0.53843	0.4359	0.994673
Curated_gene_sets:debiasi_apoptosis_by_reovirus_infection_dn	251	0.0082312	0.00094301	0.051027	0.43593	0.994673
GO_bp:go_negative_regulation_of_t_helper_1_type_immune_response	7	0.037676	0.00072554	0.23364	0.43595	0.994673
Curated_gene_sets:reactome_assembly_and_cell_surface_presentation_of_nmda_receptors	39	0.020478	0.00093005	0.1271	0.436	0.994673
GO_bp:go_negative_regulation_of_dna_dependent_dna_replication	23	0.026688	0.0009312	0.16592	0.43611	0.994673
GO_mf:go_alcohol_dehydrogenase_nadpplus_activity	21	0.02984	0.00099492	0.18563	0.43615	0.994673
GO_bp:go_negative_regulation_of_interleukin_1_beta_secretion	12	0.043021	0.0010846	0.26857	0.43637	0.994673
Curated_gene_sets:reactome_tp53_regulates_transcription_of_cell_cycle_genes	48	0.018399	0.00092678	0.11489	0.43639	0.994673
Curated_gene_sets:pid_cdc42_reg_pathway	26	0.022628	0.00083938	0.14139	0.43642	0.994673
GO_bp:go_fucose_metabolic_process	7	0.060187	0.001159	0.37635	0.43647	0.994673
Curated_gene_sets:reactome_depolymerisation_of_the_nuclear_lamina	14	0.033394	0.00090928	0.20958	0.4367	0.994673
Curated_gene_sets:dairkee_cancer_prone_response_e2	28	0.023735	0.00091362	0.14906	0.43674	0.994673
GO_bp:go_regulation_of_insulin_like_growth_factor_receptor_signaling_pathway	21	0.032838	0.0010949	0.20636	0.43679	0.994673
Curated_gene_sets:biocarta_ghrelin_pathway	13	0.041805	0.0010969	0.26322	0.43691	0.994673
GO_bp:go_negative_regulation_of_growth	231	0.0080326	0.00088331	0.050646	0.43699	0.994673
GO_cc:go_dynein_complex	44	0.018516	0.00089309	0.11688	0.43706	0.994673
Curated_gene_sets:marchini_trabectedin_resistance_dn	46	0.016842	0.00083054	0.10679	0.43734	0.994673
GO_bp:go_response_to_forskolin	11	0.037561	0.00090662	0.23817	0.43735	0.994673
Curated_gene_sets:holleman_asparaginase_resistance_all_up	24	0.023783	0.00084766	0.15085	0.43736	0.994673
Curated_gene_sets:figueroa_aml_methylation_cluster_1_dn	44	0.020085	0.00096874	0.12756	0.43745	0.994673
Curated_gene_sets:kegg_small_cell_lung_cancer	81	0.013897	0.00090856	0.088311	0.43748	0.994673
Curated_gene_sets:biocarta_integrin_pathway	32	0.019046	0.00078369	0.12118	0.43755	0.994673
GO_bp:go_regulation_of_hippo_signaling	10	0.030939	0.00071207	0.19684	0.43755	0.994673
Curated_gene_sets:biocarta_caspase_pathway	21	0.029131	0.0009713	0.18558	0.43763	0.994673
Curated_gene_sets:biocarta_egfr_smrte_pathway	11	0.045026	0.0010868	0.28686	0.43764	0.994673
GO_bp:go_positive_regulation_of_glial_cell_differentiation	39	0.020155	0.00091535	0.12849	0.43768	0.994673
Curated_gene_sets:reactome_formation_of_the_early_elongation_complex	33	0.021873	0.00091394	0.13957	0.43774	0.994673
Curated_gene_sets:setlur_prostate_cancer_tmprss2_erg_fusion_dn	16	0.030764	0.00089546	0.19639	0.43776	0.994673
Curated_gene_sets:gary_cd5_targets_up	436	0.0060744	0.00091264	0.038839	0.43786	0.994673
Curated_gene_sets:zhan_multiple_myeloma_ms_up	39	0.019835	0.00090083	0.12714	0.43801	0.994673
Curated_gene_sets:gaussmann_mll_af4_fusion_targets_b_dn	6	0.05181	0.00092372	0.3326	0.43811	0.994673
GO_mf:go_cyclin_dependent_protein_kinase_activity	28	0.024669	0.00094959	0.1584	0.43812	0.994673
GO_bp:go_lipid_hydroxylation	6	0.058185	0.0010374	0.37408	0.4382	0.994673
Curated_gene_sets:korkola_choriocarcinoma_up	6	0.045809	0.00081674	0.2956	0.43842	0.994673
GO_mf:go_repressing_transcription_factor_binding	68	0.015537	0.00093102	0.10046	0.43855	0.994673
GO_bp:go_positive_regulation_of_acute_inflammatory_response_to_antigenic_stimulus	7	0.058897	0.0011342	0.38088	0.43856	0.994673
GO_bp:go_dopamine_metabolic_process	23	0.025267	0.00088161	0.16346	0.43858	0.994673
GO_bp:go_inflammatory_response	638	0.0049637	0.00089716	0.032408	0.43914	0.994673
GO_bp:go_regulation_of_leukocyte_apoptotic_process	80	0.013908	0.00090366	0.090951	0.43923	0.994673
GO_bp:go_udp_n_acetylglucosamine_metabolic_process	6	0.056018	0.00099875	0.36633	0.43923	0.994673
Curated_gene_sets:kegg_nod_like_receptor_signaling_pathway	59	0.016876	0.00094222	0.11041	0.43926	0.994673
Curated_gene_sets:whitfield_cell_cycle_literature	41	0.021612	0.0010063	0.14145	0.43928	0.994673
GO_bp:go_positive_regulation_of_neutrophil_activation	3	0.056683	0.00071467	0.37095	0.43928	0.994673
Curated_gene_sets:reactome_plasma_lipoprotein_clearance	33	0.023206	0.00096963	0.15263	0.43958	0.994673
GO_cc:go_connexin_complex	20	0.031629	0.0010292	0.20829	0.43965	0.994673
Curated_gene_sets:biocarta_ctcf_pathway	23	0.023714	0.00082744	0.15622	0.43967	0.994673
GO_bp:go_regulation_of_histone_h3_k9_methylation	22	0.024869	0.00084866	0.1648	0.44003	0.994673
GO_bp:go_physiological_cardiac_muscle_hypertrophy	24	0.021841	0.00077843	0.14484	0.44007	0.994673
Curated_gene_sets:pid_circadian_pathway	15	0.032828	0.00092522	0.21786	0.44011	0.994673
Curated_gene_sets:odonnell_targets_of_myc_and_tfrc_dn	44	0.019302	0.000931	0.12823	0.44018	0.994673
GO_bp:go_regulation_of_cholesterol_efflux	23	0.025186	0.0008788	0.16742	0.44021	0.994673
GO_mf:go_o_acetyltransferase_activity	8	0.028402	0.00058469	0.18909	0.4403	0.994673
GO_bp:go_angiogenesis_involved_in_wound_healing	19	0.028656	0.00090887	0.19082	0.44031	0.994673
GO_cc:go_hippocampal_mossy_fiber_to_ca3_synapse	31	0.022747	0.00092125	0.15149	0.44032	0.994673
GO_bp:go_chaperone_mediated_autophagy	15	0.030645	0.0008637	0.20414	0.44034	0.994673
GO_mf:go_activin_activated_receptor_activity	6	0.062227	0.0011095	0.41465	0.44036	0.994673
GO_bp:go_intrinsic_apoptotic_signaling_pathway_in_response_to_endoplasmic_reticulum_stress	58	0.01591	0.00088073	0.10614	0.44043	0.994673
GO_mf:go_protein_kinase_a_binding	43	0.017312	0.00082549	0.11578	0.44057	0.994673
GO_cc:go_photoreceptor_disc_membrane	18	0.025879	0.00079891	0.17313	0.44059	0.994673
Curated_gene_sets:white_neuroblastoma_with_1p36.3_deletion	19	0.054631	0.0017327	0.36597	0.44067	0.994673
GO_bp:go_response_to_nitric_oxide	19	0.026407	0.00083754	0.17715	0.44075	0.994673
GO_mf:go_hypoglycin_a_gamma_glutamyl_transpeptidase_activity	4	0.059031	0.00085939	0.39641	0.44081	0.994673
Curated_gene_sets:farmer_breast_cancer_cluster_5	19	0.022718	0.00072052	0.1526	0.44083	0.994673
Curated_gene_sets:pid_erbb_network_pathway	16	0.030188	0.0008787	0.20294	0.44087	0.994673
GO_mf:go_core_promoter_sequence_specific_dna_binding	44	0.016654	0.0008033	0.11218	0.44099	0.994673
GO_bp:go_establishment_of_protein_localization_to_endoplasmic_reticulum	102	0.012193	0.00089404	0.082153	0.44101	0.994673
GO_cc:go_apical_junction_complex	128	0.010667	0.00087559	0.07203	0.44114	0.994673
GO_bp:go_purine_nucleoside_catabolic_process	7	0.059647	0.0011486	0.40311	0.44119	0.994673
GO_bp:go_positive_regulation_of_transcription_of_notch_receptor_target	18	0.024685	0.00076207	0.16687	0.4412	0.994673
GO_bp:go_neurofilament_cytoskeleton_organization	6	0.043559	0.00077661	0.29459	0.44123	0.994673
Curated_gene_sets:reactome_beta_oxidation_of_pristanoyl_coa	8	0.029929	0.00061613	0.20244	0.44123	0.994673
GO_bp:go_establishment_of_protein_localization_to_chromatin	8	0.039293	0.0008089	0.26578	0.44124	0.994673
GO_bp:go_hyaluronan_catabolic_process	13	0.03776	0.0009908	0.25549	0.44125	0.994673
Curated_gene_sets:kim_wt1_targets_8hr_up	164	0.0089434	0.00083015	0.060527	0.44127	0.994673
GO_bp:go_positive_regulation_of_lymphocyte_chemotaxis	17	0.031296	0.00093894	0.21182	0.44127	0.994673
Curated_gene_sets:firestein_ctnnb1_pathway	25	0.025139	0.00091443	0.17055	0.44141	0.994673
GO_bp:go_response_to_organic_cyclic_compound	871	0.0040278	0.00084516	0.027369	0.4415	0.994673
GO_bp:go_peptide_hormone_processing	31	0.020522	0.00083113	0.13945	0.4415	0.994673
GO_bp:go_regulation_of_peroxisome_proliferator_activated_receptor_signaling_pathway	14	0.03047	0.00082967	0.20727	0.44156	0.994673
GO_bp:go_positive_regulation_of_endothelial_cell_chemotaxis	13	0.032521	0.00085333	0.22135	0.4416	0.994673
GO_bp:go_vitamin_a_metabolic_process	7	0.036403	0.00070101	0.24818	0.44169	0.994673
GO_bp:go_negative_regulation_of_cysteine_type_endopeptidase_activity	82	0.01208	0.00079462	0.082361	0.4417	0.994673
Curated_gene_sets:reactome_signaling_by_egfr_in_cancer	25	0.022943	0.00083457	0.15674	0.44181	0.994673
Curated_gene_sets:kegg_fc_epsilon_ri_signaling_pathway	78	0.012896	0.00082739	0.088152	0.44185	0.994673
GO_bp:go_dorsal_aorta_development	9	0.039774	0.00086845	0.27243	0.44196	0.994673
GO_bp:go_replicative_cell_aging	5	0.059052	0.00096115	0.40493	0.44203	0.994673
GO_bp:go_synaptic_transmission_glycinergic	5	0.047252	0.00076908	0.32428	0.44207	0.994673
GO_mf:go_calmodulin_dependent_protein_phosphatase_activity	5	0.057636	0.00093809	0.39609	0.44215	0.994673
Curated_gene_sets:altemeier_response_to_lps_with_mechanical_ventilation	114	0.01003	0.00077723	0.068933	0.44216	0.994673
GO_mf:go_procollagen_proline_dioxygenase_activity	6	0.04762	0.00084903	0.32736	0.44217	0.994673
GO_bp:go_protein_localization_to_cell_junction	11	0.030554	0.0007375	0.21009	0.44218	0.994673
Curated_gene_sets:rizki_tumor_invasiveness_2d_up	63	0.013432	0.00077484	0.092397	0.44221	0.994673
GO_mf:go_retinol_dehydrogenase_activity	19	0.027122	0.00086021	0.18661	0.44222	0.994673
GO_bp:go_regulation_of_modification_of_postsynaptic_structure	3	0.069246	0.00087306	0.47707	0.4423	0.994673
GO_bp:go_regulation_of_vitamin_d_biosynthetic_process	9	0.03611	0.00078845	0.24898	0.44234	0.994673
Curated_gene_sets:reactome_sumoylation_of_intracellular_receptors	29	0.0218	0.00085399	0.15035	0.44236	0.994673
GO_bp:go_leukocyte_migration_involved_in_inflammatory_response	12	0.038025	0.00095863	0.26257	0.44243	0.994673
Curated_gene_sets:pid_ceramide_pathway	42	0.017783	0.00083806	0.12298	0.44251	0.994673
Curated_gene_sets:pid_pdgfrb_pathway	127	0.0094685	0.00077418	0.065475	0.44251	0.994673
GO_bp:go_regulation_of_nucleotide_binding_oligomerization_domain_containing_signaling_pathway	8	0.046051	0.00094803	0.31852	0.44252	0.994673
GO_bp:go_positive_regulation_of_striated_muscle_cell_apoptotic_process	12	0.027461	0.00069231	0.18994	0.44252	0.994673
Curated_gene_sets:reactome_activated_ntrk3_signals_through_ras	8	0.036102	0.00074321	0.24994	0.44258	0.994673
GO_mf:go_protein_binding_involved_in_heterotypic_cell_cell_adhesion	13	0.027428	0.00071967	0.1903	0.4427	0.994673
Curated_gene_sets:reactome_phospholipase_c_mediated_cascade_fgfr4	14	0.030531	0.00083131	0.21191	0.44272	0.994673
GO_bp:go_regulation_of_inositol_trisphosphate_biosynthetic_process	6	0.050855	0.0009067	0.35306	0.44273	0.994673
GO_bp:go_negative_regulation_of_myelination	6	0.038724	0.00069041	0.27002	0.44298	0.994673
GO_bp:go_positive_regulation_of_rho_protein_signal_transduction	24	0.022649	0.00080722	0.15829	0.44311	0.994673
Curated_gene_sets:kegg_ppar_signaling_pathway	64	0.014288	0.00083068	0.099904	0.44314	0.994673
Curated_gene_sets:zheng_foxp3_targets_up	24	0.02345	0.0008358	0.16408	0.44318	0.994673
GO_bp:go_histone_h3_k9_trimethylation	14	0.033725	0.0009183	0.23601	0.44319	0.994673
GO_bp:go_response_to_corticosteroid	158	0.0091625	0.00083492	0.064132	0.4432	0.994673
Curated_gene_sets:bild_hras_oncogenic_signature	231	0.0072328	0.00079536	0.050643	0.44322	0.994673
Curated_gene_sets:kyng_environmental_stress_response_not_by_gamma_in_old	30	0.02171	0.00086496	0.1525	0.4434	0.994673
Curated_gene_sets:farmer_breast_cancer_cluster_1	36	0.019212	0.00083835	0.13494	0.4434	0.994673
GO_bp:go_dna_ligation_involved_in_dna_repair	9	0.033911	0.00074044	0.23824	0.44341	0.994673
GO_bp:go_positive_regulation_of_cellular_respiration	7	0.050868	0.00097958	0.35747	0.44342	0.994673
GO_bp:go_regulation_of_translational_initiation	70	0.012335	0.0007499	0.08685	0.44353	0.994673
GO_bp:go_cellular_response_to_zinc_ion	20	0.032178	0.0010471	0.22721	0.44369	0.994673
GO_bp:go_mitochondrial_rna_modification	8	0.047327	0.00097429	0.33452	0.44375	0.994673
GO_bp:go_leukotriene_metabolic_process	15	0.030794	0.00086789	0.21783	0.44379	0.994673
Curated_gene_sets:begum_targets_of_pax3_foxo1_fusion_up	54	0.016451	0.00087878	0.11647	0.44384	0.994673
GO_bp:go_megakaryocyte_differentiation	93	0.012386	0.00086742	0.088066	0.44408	0.994673
GO_bp:go_regulation_of_mitochondrial_membrane_permeability_involved_in_apoptotic_process	60	0.014548	0.00081903	0.10354	0.44413	0.994673
GO_bp:go_regulation_of_extracellular_matrix_organization	36	0.017779	0.00077584	0.12668	0.4442	0.994673
GO_bp:go_pyrimidine_containing_compound_transmembrane_transport	10	0.043847	0.0010091	0.31287	0.44427	0.994673
GO_bp:go_negative_regulation_of_gonad_development	5	0.057293	0.00093252	0.4092	0.44433	0.994673
GO_bp:go_regulation_of_cell_cycle_process	703	0.0043957	0.00083251	0.031454	0.44443	0.994673
GO_bp:go_negative_regulation_of_nucleocytoplasmic_transport	20	0.025154	0.00081849	0.18003	0.44444	0.994673
Curated_gene_sets:reactome_runx3_regulates_wnt_signaling	7	0.037191	0.0007162	0.26634	0.44447	0.994673
GO_bp:go_positive_regulation_of_protein_localization_to_cell_periphery	59	0.012951	0.00072308	0.092836	0.44453	0.994673
Curated_gene_sets:burton_adipogenesis_peak_at_0hr	57	0.014673	0.00080525	0.10531	0.44459	0.994673
GO_bp:go_membrane_hyperpolarization	11	0.032208	0.00077743	0.23119	0.4446	0.994673
GO_bp:go_regulation_of_nucleobase_containing_compound_transport	15	0.02433	0.00068572	0.17509	0.44474	0.994673
Curated_gene_sets:reactome_lysosome_vesicle_biogenesis	33	0.018563	0.00077562	0.13374	0.44481	0.994673
GO_bp:go_c_terminal_protein_lipidation	7	0.049417	0.00095164	0.35659	0.44489	0.994673
GO_bp:go_dna_damage_response_signal_transduction_by_p53_class_mediator	101	0.010596	0.00077311	0.07668	0.44505	0.994673
GO_cc:go_transcription_factor_tfiia_complex	5	0.052836	0.00085997	0.38295	0.44513	0.994673
GO_bp:go_peptidyl_lysine_modification	356	0.005921	0.00080558	0.04292	0.44514	0.994673
Curated_gene_sets:figueroa_aml_methylation_cluster_5_up	12	0.030686	0.00077359	0.22254	0.44517	0.994673
Curated_gene_sets:reactome_opsins	7	0.037859	0.00072905	0.27493	0.44524	0.994673
GO_cc:go_stereocilia_coupling_link	7	0.045248	0.00087136	0.32861	0.44524	0.994673
GO_bp:go_regulation_of_mapk_cascade	682	0.004324	0.00080706	0.031433	0.44529	0.994673
GO_bp:go_oligodendrocyte_development	40	0.01709	0.00078603	0.12433	0.44534	0.994673
GO_bp:go_inner_ear_receptor_cell_stereocilium_organization	27	0.022949	0.0008675	0.1671	0.44538	0.994673
GO_mf:go_cullin_family_protein_binding	16	0.028354	0.00082532	0.20666	0.44544	0.994673
Curated_gene_sets:reactome_activated_pkn1_stimulates_transcription_of_ar_androgen_receptor_regulated_genes_klk2_and_klk3	62	0.018453	0.001056	0.13461	0.44548	0.994673
GO_bp:go_regulation_of_cardiac_muscle_cell_action_potential_involved_in_regulation_of_contraction	7	0.033153	0.00063843	0.24186	0.44549	0.994673
GO_mf:go_translation_elongation_factor_activity	19	0.023498	0.00074528	0.17229	0.44576	0.994673
GO_bp:go_regulation_of_cell_shape	136	0.0096346	0.000815	0.070755	0.44584	0.994673
GO_cc:go_integral_component_of_presynaptic_active_zone_membrane	13	0.032932	0.00086411	0.24194	0.44587	0.994673
Curated_gene_sets:pid_p38_alpha_beta_pathway	29	0.020698	0.0008108	0.15238	0.44598	0.994673
GO_mf:go_5_deoxyribose_5_phosphate_lyase_activity	5	0.041746	0.00067947	0.30768	0.44604	0.994673
GO_mf:go_wide_pore_channel_activity	20	0.023382	0.00076085	0.17279	0.44618	0.994673
Curated_gene_sets:pid_erbb1_downstream_pathway	102	0.0096892	0.00071045	0.071678	0.44624	0.994673
GO_bp:go_positive_regulation_of_phagocytosis	63	0.013708	0.00079075	0.10147	0.44627	0.994673
GO_bp:go_ncrna_transcription	102	0.010811	0.0007927	0.080064	0.4463	0.994673
GO_mf:go_intramolecular_oxidoreductase_activity_interconverting_aldoses_and_ketoses	8	0.042907	0.00088331	0.31805	0.44634	0.994673
GO_bp:go_striated_muscle_atrophy	9	0.042068	0.00091853	0.31184	0.44635	0.994673
GO_cc:go_rna_polymerase_ii_transcription_repressor_complex	5	0.045784	0.0007452	0.34107	0.44661	0.994673
GO_mf:go_rna_polymerase_i_activity	11	0.033828	0.00081654	0.25217	0.44664	0.994673
Curated_gene_sets:davies_multiple_myeloma_vs_mgus_dn	24	0.020431	0.00072818	0.15231	0.44665	0.994673
GO_bp:go_regulation_of_connective_tissue_replacement	4	0.060304	0.00087792	0.44954	0.44665	0.994673
GO_mf:go_atp_dependent_microtubule_motor_activity	43	0.015723	0.0007497	0.11739	0.44673	0.994673
GO_bp:go_long_chain_fatty_acid_import_across_plasma_membrane	5	0.041326	0.00067263	0.30881	0.44677	0.994673
Curated_gene_sets:reactome_epha_mediated_growth_cone_collapse	27	0.021504	0.00081288	0.16076	0.44679	0.994673
Curated_gene_sets:reactome_grb2_events_in_erbb2_signaling	16	0.027981	0.00081446	0.20936	0.44684	0.994673
GO_mf:go_proteoglycan_binding	36	0.017282	0.00075415	0.12944	0.44689	0.994673
GO_bp:go_metaphase_plate_congression	55	0.013538	0.00072982	0.10151	0.44695	0.994673
Curated_gene_sets:reactome_chondroitin_sulfate_dermatan_sulfate_metabolism	42	0.016085	0.00075802	0.12062	0.44696	0.994673
GO_bp:go_defense_response_to_gram_negative_bacterium	75	0.012383	0.00077915	0.092983	0.44703	0.994673
Curated_gene_sets:lin_melanoma_copy_number_dn	41	0.018684	0.00087001	0.14057	0.44713	0.994673
Curated_gene_sets:caffarel_response_to_thc_24hr_3_dn	13	0.025672	0.00067362	0.19323	0.44715	0.994673
Curated_gene_sets:li_adipogenesis_by_activated_pparg	17	0.021557	0.00064677	0.16224	0.44715	0.994673
GO_cc:go_rough_endoplasmic_reticulum	81	0.011543	0.00075466	0.086914	0.44717	0.994673
GO_bp:go_positive_regulation_of_receptor_mediated_endocytosis	47	0.015866	0.00079085	0.11948	0.44718	0.994673
Curated_gene_sets:han_jnk_singaling_dn	39	0.015495	0.00070371	0.11678	0.44722	0.994673
Curated_gene_sets:pujana_breast_cancer_with_brca1_mutated_up	56	0.015369	0.00083604	0.11584	0.44722	0.994673
GO_cc:go_nuclear_heterochromatin	32	0.01907	0.00078468	0.14462	0.44755	0.994673
Curated_gene_sets:sig_chemotaxis	40	0.01553	0.00071427	0.11783	0.44757	0.994673
Curated_gene_sets:honma_docetaxel_resistance	34	0.01898	0.00080495	0.14401	0.44758	0.994673
GO_bp:go_inner_cell_mass_cell_differentiation	7	0.036348	0.00069997	0.27589	0.44759	0.994673
GO_bp:go_cardiac_cell_development	80	0.011441	0.0007434	0.087021	0.4477	0.994673
GO_bp:go_endodermal_cell_fate_specification	8	0.038937	0.00080157	0.2962	0.44771	0.994673
Curated_gene_sets:jazag_tgfb1_signaling_via_smad4_dn	59	0.013417	0.00074909	0.10217	0.44776	0.994673
Curated_gene_sets:holleman_asparaginase_resistance_all_dn	24	0.025454	0.00090721	0.19444	0.44793	0.994673
GO_bp:go_cranial_ganglion_development	5	0.049444	0.00080475	0.37829	0.44801	0.994673
GO_bp:go_trigeminal_ganglion_development	5	0.049444	0.00080475	0.37829	0.44801	0.994673
Curated_gene_sets:reactome_dna_double_strand_break_response	74	0.01302	0.00081379	0.099639	0.44802	0.994673
Curated_gene_sets:reactome_fceri_mediated_mapk_activation	32	0.016121	0.00066334	0.12352	0.44808	0.994673
Curated_gene_sets:reactome_inla_mediated_entry_of_listeria_monocytogenes_into_host_cells	8	0.042806	0.00088122	0.328	0.44808	0.994673
GO_cc:go_extrinsic_component_of_plasma_membrane	151	0.0081949	0.00073015	0.062806	0.44809	0.994673
GO_bp:go_membrane_depolarization	76	0.012062	0.00076396	0.092446	0.4481	0.994673
GO_bp:go_organic_acid_catabolic_process	238	0.0065899	0.00073542	0.050696	0.44829	0.994673
GO_bp:go_nucleotide_excision_repair_dna_incision	38	0.017443	0.00078198	0.13448	0.4484	0.994673
GO_mf:go_dicarboxylic_acid_transmembrane_transporter_activity	38	0.016205	0.0007265	0.12537	0.44858	0.994673
GO_bp:go_blastocyst_formation	38	0.01505	0.0006747	0.11681	0.44874	0.994673
GO_bp:go_negative_regulation_of_defense_response_to_virus	21	0.023415	0.00078069	0.18173	0.44874	0.994673
GO_bp:go_multi_organism_reproductive_process	900	0.0034062	0.00072594	0.026463	0.44879	0.994673
GO_mf:go_prenyltransferase_activity	14	0.026187	0.00071304	0.20373	0.44886	0.994673
GO_bp:go_regulation_of_systemic_arterial_blood_pressure_by_vasopressin	4	0.047791	0.00069575	0.37205	0.4489	0.994673
Curated_gene_sets:biocarta_notch_pathway	6	0.036215	0.00064569	0.28229	0.44896	0.994673
GO_bp:go_peptidyl_lysine_trimethylation	38	0.018977	0.00085078	0.14797	0.44898	0.994673
GO_bp:go_establishment_or_maintenance_of_bipolar_cell_polarity	38	0.016313	0.00073133	0.12731	0.44902	0.994673
Curated_gene_sets:dittmer_pthlh_targets_up	109	0.010321	0.00078217	0.080556	0.44903	0.994673
Curated_gene_sets:vantveer_breast_cancer_esr1_dn	259	0.0061256	0.00071273	0.047828	0.44905	0.994673
GO_bp:go_macrophage_colony_stimulating_factor_production	4	0.045431	0.0006614	0.35489	0.44907	0.994673
GO_bp:go_positive_regulation_of_reactive_oxygen_species_biosynthetic_process	48	0.013233	0.00066659	0.10347	0.44911	0.994673
GO_bp:go_regulation_of_heart_rate_by_cardiac_conduction	34	0.015265	0.00064738	0.11936	0.44912	0.994673
Curated_gene_sets:farmer_breast_cancer_basal_vs_lulminal	301	0.005794	0.00072593	0.04532	0.44914	0.994673
Curated_gene_sets:zeilstra_cd44_targets_dn	8	0.042257	0.00086991	0.33061	0.44915	0.994673
GO_bp:go_positive_regulation_of_cellular_protein_catabolic_process	130	0.0085159	0.00070441	0.066972	0.44941	0.994673
GO_bp:go_regulation_of_atrial_cardiac_muscle_cell_action_potential	5	0.045194	0.00073558	0.35553	0.44943	0.994673
Curated_gene_sets:kim_myc_amplification_targets_up	170	0.0074903	0.00070775	0.058962	0.44946	0.994673
GO_bp:go_regulation_of_stress_activated_protein_kinase_signaling_cascade	216	0.0068225	0.00072576	0.053813	0.44956	0.994673
Curated_gene_sets:reactome_cytosolic_iron_sulfur_cluster_assembly	12	0.020877	0.0005263	0.16475	0.44958	0.994673
Curated_gene_sets:reactome_regulation_of_gene_expression_in_beta_cells	21	0.021197	0.00070676	0.16749	0.44965	0.994673
GO_bp:go_positive_regulation_of_signaling	1683	0.0025512	0.00072715	0.020163	0.44966	0.994673
Curated_gene_sets:reactome_recycling_pathway_of_l1	43	0.015435	0.00073599	0.12205	0.44968	0.994673
Curated_gene_sets:galluzzi_prevent_mitochondial_permeabilization	23	0.022807	0.00079578	0.18083	0.44982	0.994673
GO_bp:go_negative_regulation_of_intracellular_steroid_hormone_receptor_signaling_pathway	32	0.01608	0.00066164	0.12758	0.44985	0.994673
Curated_gene_sets:ozanne_ap1_targets_dn	4	0.050843	0.00074018	0.40389	0.44991	0.994673
Curated_gene_sets:reactome_dna_methylation	60	0.016737	0.00094227	0.13305	0.44995	0.994673
Curated_gene_sets:reactome_regulated_necrosis	19	0.027841	0.000883	0.22174	0.45004	0.994673
GO_bp:go_mitotic_sister_chromatid_cohesion	19	0.024477	0.00077631	0.19544	0.45017	0.994673
GO_mf:go_rap_guanyl_nucleotide_exchange_factor_activity	5	0.055404	0.00090177	0.44259	0.45019	0.994673
GO_bp:go_his_purkinje_system_development	5	0.040862	0.00066508	0.32656	0.45021	0.994673
Curated_gene_sets:vantveer_breast_cancer_metastasis_dn	123	0.0087	0.00070013	0.069677	0.45032	0.994673
GO_bp:go_elastic_fiber_assembly	8	0.0306	0.00062993	0.24532	0.45037	0.994673
GO_mf:go_cation_chloride_symporter_activity	16	0.021246	0.00061841	0.17039	0.45038	0.994673
Curated_gene_sets:reactome_tcr_signaling	114	0.009558	0.00074067	0.076697	0.45041	0.994673
Curated_gene_sets:reactome_generic_transcription_pathway	1157	0.0032656	0.00078346	0.026245	0.45049	0.994673
Curated_gene_sets:meissner_es_icp_with_h3k4me3_and_h3k27me3	13	0.029797	0.00078184	0.24005	0.45061	0.994673
GO_bp:go_odontoblast_differentiation	6	0.038438	0.00068532	0.30983	0.45063	0.994673
Curated_gene_sets:schaeffer_prostate_development_12hr_dn	47	0.015227	0.00075899	0.12304	0.45075	0.994673
Curated_gene_sets:aguirre_pancreatic_cancer_copy_number_up	295	0.0064218	0.00079665	0.051929	0.45079	0.994673
GO_bp:go_activation_of_adenylate_cyclase_activity	38	0.016112	0.00072231	0.13074	0.45096	0.994673
GO_bp:go_protein_hydroxylation	23	0.02103	0.00073378	0.17091	0.45103	0.994673
Curated_gene_sets:fortschegger_phf8_targets_dn	718	0.0036899	0.00070597	0.030065	0.45116	0.994673
GO_mf:go_calcium_potassium_sodium_antiporter_activity	5	0.046046	0.00074945	0.37571	0.45123	0.994673
GO_bp:go_tube_closure	85	0.011364	0.00076102	0.09273	0.45123	0.994673
GO_cc:go_sodium_potassium_exchanging_atpase_complex	11	0.029052	0.00070124	0.23711	0.45124	0.994673
Curated_gene_sets:dorn_adenovirus_infection_12hr_up	28	0.017987	0.00069238	0.14687	0.45127	0.994673
Curated_gene_sets:reactome_akt_phosphorylates_targets_in_the_cytosol	14	0.020887	0.00056872	0.17064	0.45129	0.994673
Curated_gene_sets:kegg_erbb_signaling_pathway	86	0.0098899	0.00066615	0.080827	0.45131	0.994673
Curated_gene_sets:croonquist_nras_signaling_dn	70	0.012187	0.00074092	0.099686	0.45135	0.994673
GO_cc:go_methylosome	12	0.035223	0.00088799	0.28859	0.45143	0.994673
Curated_gene_sets:kannan_tp53_targets_dn	22	0.021314	0.00072734	0.17477	0.45147	0.994673
Curated_gene_sets:weigel_oxidative_stress_response	33	0.016124	0.00067371	0.13222	0.45147	0.994673
Curated_gene_sets:reactome_prolactin_receptor_signaling	15	0.024996	0.00070447	0.20508	0.4515	0.994673
Curated_gene_sets:reactome_defective_chst6_causes_mcdc1	8	0.042357	0.00087197	0.34784	0.45154	0.994673
GO_bp:go_nucleotide_excision_repair_dna_duplex_unwinding	20	0.021715	0.00070658	0.17834	0.45155	0.994673
GO_cc:go_ficolin_1_rich_granule	118	0.0081563	0.00064298	0.067114	0.45164	0.994673
GO_bp:go_mitochondrial_genome_maintenance	21	0.020674	0.00068931	0.17015	0.45165	0.994673
GO_bp:go_neural_tube_development	152	0.0080423	0.0007189	0.066189	0.45165	0.994673
Curated_gene_sets:kegg_asthma	27	0.022654	0.00085634	0.18653	0.45167	0.994673
Curated_gene_sets:ferrari_response_to_fenretinide_dn	5	0.039286	0.00063943	0.32358	0.45168	0.994673
GO_bp:go_developmental_pigmentation	40	0.016204	0.00074527	0.13356	0.45172	0.994673
Curated_gene_sets:reactome_ovarian_tumor_domain_proteases	34	0.015805	0.00067028	0.13031	0.45173	0.994673
Curated_gene_sets:pid_retinoic_acid_pathway	30	0.016752	0.00066742	0.1382	0.45176	0.994673
Curated_gene_sets:aung_gastric_cancer	50	0.013263	0.00068185	0.10961	0.45184	0.994673
GO_mf:go_intramolecular_transferase_activity_phosphotransferases	10	0.025156	0.00057897	0.20796	0.45186	0.994673
GO_bp:go_regulation_of_hemopoiesis	441	0.0046538	0.00070311	0.038497	0.45189	0.994673
GO_mf:go_tumor_necrosis_factor_activated_receptor_activity	8	0.042483	0.00087457	0.35247	0.45203	0.994673
GO_mf:go_nadplus_adp_ribosyltransferase_activity	21	0.023804	0.00079368	0.19758	0.45205	0.994673
Curated_gene_sets:brachat_response_to_camptothecin_up	24	0.01901	0.00067755	0.15815	0.45216	0.994673
Curated_gene_sets:pedersen_metastasis_by_erbb2_isoform_1	47	0.014306	0.00071311	0.11945	0.45233	0.994673
GO_bp:go_protein_polyufmylation	5	0.049914	0.00081241	0.4173	0.4524	0.994673
GO_bp:go_amyloid_beta_clearance_by_cellular_catabolic_process	7	0.031504	0.00060669	0.26368	0.45245	0.994673
GO_bp:go_humoral_immune_response_mediated_by_circulating_immunoglobulin	47	0.015253	0.00076033	0.12781	0.4525	0.994673
GO_bp:go_segment_specification	16	0.021208	0.0006173	0.17774	0.45251	0.994673
GO_bp:go_lipid_modification	221	0.0062115	0.00066828	0.052184	0.45263	0.994673
Curated_gene_sets:reactome_fgfrl1_modulation_of_fgfr1_signaling	13	0.027616	0.00072461	0.23244	0.45271	0.994673
Curated_gene_sets:reactome_cargo_concentration_in_the_er	32	0.021924	0.00090211	0.18456	0.45272	0.994673
Curated_gene_sets:hsiao_housekeeping_genes	365	0.0050233	0.00069186	0.04229	0.45272	0.994673
GO_bp:go_microtubule_nucleation_by_interphase_microtubule_organizing_center	6	0.042986	0.0007664	0.36248	0.4528	0.994673
GO_bp:go_regulation_of_membrane_lipid_distribution	42	0.014576	0.00068692	0.12352	0.45303	0.994673
GO_bp:go_negative_regulation_of_glucagon_secretion	4	0.048682	0.00070872	0.41323	0.45311	0.994673
Curated_gene_sets:pid_igf1_pathway	28	0.016341	0.000629	0.13881	0.45315	0.994673
GO_bp:go_positive_regulation_of_voltage_gated_calcium_channel_activity	11	0.022295	0.00053816	0.18946	0.45316	0.994673
Curated_gene_sets:pid_nfat_tfpathway	42	0.013464	0.0006345	0.11457	0.45323	0.994673
GO_bp:go_store_operated_calcium_entry	18	0.022997	0.00070996	0.19585	0.45326	0.994673
GO_bp:go_positive_regulation_of_interleukin_2_biosynthetic_process	13	0.028088	0.000737	0.23957	0.45334	0.994673
GO_mf:go_nucleoside_diphosphate_kinase_activity	17	0.019822	0.00059472	0.16966	0.4535	0.994673
GO_bp:go_amino_acid_betaine_metabolic_process	10	0.028609	0.00065844	0.24542	0.4536	0.994673
Curated_gene_sets:hahtola_sezary_syndrom_up	96	0.0090633	0.00064482	0.07795	0.45372	0.994673
GO_bp:go_bone_cell_development	30	0.016516	0.00065802	0.14237	0.45382	0.994673
Curated_gene_sets:barrier_cancer_relapse_tumor_sample_up	16	0.024816	0.00072231	0.21387	0.45382	0.994673
Curated_gene_sets:benporath_es_1	347	0.0048515	0.00065183	0.041829	0.45383	0.994673
Curated_gene_sets:liang_silenced_by_methylation_2	51	0.013142	0.00068232	0.1135	0.45391	0.994673
GO_bp:go_sodium_ion_transmembrane_transport	128	0.007748	0.00063598	0.066936	0.45393	0.994673
Curated_gene_sets:pid_s1p_meta_pathway	20	0.022945	0.00074663	0.19866	0.45402	0.994673
GO_bp:go_activation_of_cysteine_type_endopeptidase_activity	14	0.025766	0.00070157	0.22333	0.45408	0.994673
Curated_gene_sets:kegg_drug_metabolism_other_enzymes	50	0.014929	0.00076746	0.12961	0.45415	0.994673
GO_cc:go_side_of_membrane	459	0.0042714	0.00065804	0.037091	0.45416	0.994673
GO_bp:go_gabaergic_neuron_differentiation	12	0.022981	0.00057936	0.19978	0.45421	0.994673
GO_cc:go_h4_h2a_histone_acetyltransferase_complex	16	0.022169	0.00064528	0.19276	0.45422	0.994673
Curated_gene_sets:pepper_chronic_lymphocytic_leukemia_up	30	0.016418	0.00065412	0.14279	0.45423	0.994673
Curated_gene_sets:rao_bound_by_sall4_isoform_b	468	0.0042644	0.00066321	0.037131	0.45428	0.994673
Curated_gene_sets:kegg_rna_polymerase	30	0.018735	0.00074644	0.16358	0.45441	0.994673
GO_bp:go_regulation_of_protein_complex_stability	9	0.033524	0.00073197	0.29272	0.45441	0.994673
GO_cc:go_cell_surface	742	0.0034087	0.00066253	0.029787	0.45445	0.994673
GO_cc:go_calyx_of_held	24	0.0174	0.00062016	0.15213	0.45447	0.994673
Curated_gene_sets:weng_por_targets_global_dn	21	0.020461	0.00068222	0.17901	0.4545	0.994673
Curated_gene_sets:rozanov_mmp14_targets_subset	32	0.015191	0.00062504	0.13307	0.45456	0.994673
Curated_gene_sets:reactome_mitochondrial_uncoupling_proteins	4	0.053964	0.00078563	0.47282	0.45457	0.994673
GO_bp:go_positive_regulation_of_fatty_acid_beta_oxidation	9	0.030476	0.00066544	0.26733	0.45462	0.994673
Curated_gene_sets:kyng_dna_damage_up	190	0.0063995	0.00063893	0.05615	0.45463	0.994673
GO_mf:go_bioactive_lipid_receptor_activity	12	0.03046	0.0007679	0.26778	0.45472	0.994673
GO_bp:go_positive_regulation_of_interferon_gamma_production	58	0.011106	0.00061478	0.097648	0.45473	0.994673
GO_bp:go_locomotory_exploration_behavior	12	0.032003	0.00080682	0.28201	0.45482	0.994673
Curated_gene_sets:valk_aml_cluster_10	29	0.018129	0.00071019	0.16029	0.45497	0.994673
GO_bp:go_regulation_of_protein_localization_to_nucleus	106	0.0087519	0.00065412	0.077419	0.455	0.994673
Curated_gene_sets:biocarta_hswi_snf_pathway	11	0.024793	0.00059845	0.22063	0.45526	0.994673
GO_bp:go_mitotic_nuclear_envelope_reassembly	9	0.025064	0.00054727	0.2234	0.45534	0.994673
GO_bp:go_taurine_metabolic_process	5	0.038535	0.00062721	0.3436	0.45535	0.994673
GO_bp:go_microtubule_organizing_center_organization	125	0.0082667	0.00067061	0.073785	0.4554	0.994673
GO_bp:go_neural_plate_pattern_specification	8	0.031737	0.00065334	0.28351	0.45543	0.994673
GO_bp:go_mitochondrial_calcium_ion_transmembrane_transport	25	0.019417	0.00070629	0.17346	0.45544	0.994673
GO_cc:go_presynaptic_cytoskeleton	7	0.036518	0.00070324	0.32682	0.45552	0.994673
Curated_gene_sets:kyng_response_to_h2o2_via_ercc6_dn	40	0.013249	0.00060938	0.11861	0.45553	0.994673
GO_bp:go_negative_regulation_of_mrna_splicing_via_spliceosome	18	0.022214	0.00068578	0.199	0.45556	0.994673
Curated_gene_sets:torchia_targets_of_ewsr1_fli1_fusion_up	247	0.0056461	0.00064174	0.050599	0.45558	0.994673
GO_bp:go_cardiac_neural_crest_cell_development_involved_in_outflow_tract_morphogenesis	9	0.033486	0.00073114	0.30035	0.45561	0.994673
GO_bp:go_amino_sugar_metabolic_process	22	0.019136	0.00065305	0.17174	0.45564	0.994673
Curated_gene_sets:pid_e2f_pathway	69	0.011234	0.0006781	0.10083	0.45564	0.994673
Curated_gene_sets:barrier_cancer_relapse_normal_sample_dn	29	0.01676	0.00065656	0.15085	0.45577	0.994673
Curated_gene_sets:ebauer_targets_of_pax3_foxo1_fusion_dn	47	0.012306	0.00061338	0.11075	0.45577	0.994673
GO_mf:go_lysophospholipase_activity	20	0.018156	0.00059078	0.16372	0.45585	0.994673
GO_bp:go_peptidyl_threonine_modification	109	0.0085922	0.00065115	0.077682	0.45596	0.994673
Curated_gene_sets:smirnov_circulating_endotheliocytes_in_cancer_dn	5	0.052601	0.00085614	0.47605	0.45601	0.994673
GO_bp:go_cohesin_loading	5	0.042724	0.00069538	0.38812	0.45617	0.994673
Curated_gene_sets:marshall_viral_infection_response_dn	28	0.015222	0.00058595	0.13839	0.45621	0.994673
GO_mf:go_gaba_receptor_binding	16	0.022719	0.00066129	0.20692	0.45629	0.994673
Curated_gene_sets:jain_nfkb_signaling	74	0.0099929	0.00062457	0.091039	0.4563	0.994673
GO_bp:go_ceramide_transport	10	0.02176	0.0005008	0.20016	0.45672	0.994673
Curated_gene_sets:reactome_ethanol_oxidation	11	0.036207	0.00087395	0.33365	0.45679	0.994673
GO_bp:go_platelet_dense_granule_organization	8	0.030103	0.0006197	0.27737	0.45679	0.994673
GO_bp:go_ethanol_oxidation	11	0.036207	0.00087395	0.33365	0.45679	0.994673
GO_mf:go_trna_binding	55	0.012795	0.00068976	0.11805	0.45685	0.994673
Curated_gene_sets:pid_epha_fwdpathway	32	0.015948	0.0006562	0.14728	0.45689	0.994673
Curated_gene_sets:reactome_peroxisomal_protein_import	60	0.0097345	0.00054805	0.090111	0.45699	0.994673
Curated_gene_sets:reactome_synthesis_of_pg	8	0.030363	0.00062506	0.28133	0.45703	0.994673
Curated_gene_sets:mikkelsen_ips_hcp_with_h3_unmethylated	74	0.010161	0.00063509	0.094717	0.45728	0.994673
GO_bp:go_humoral_immune_response	233	0.0064085	0.00070772	0.059896	0.4574	0.994673
Curated_gene_sets:liu_il13_priming_model	15	0.022242	0.00062686	0.20803	0.45743	0.994673
GO_mf:go_oligopeptide_transmembrane_transporter_activity	7	0.031915	0.0006146	0.29916	0.45752	0.994673
GO_bp:go_prostanoid_biosynthetic_process	24	0.017268	0.00061546	0.16192	0.45753	0.994673
GO_mf:go_thioesterase_binding	10	0.022672	0.0005218	0.21287	0.45759	0.994673
GO_mf:go_olfactory_receptor_binding	5	0.026755	0.00043548	0.25203	0.45773	0.994673
Curated_gene_sets:kang_fluorouracil_resistance_up	20	0.017371	0.00056524	0.164	0.45782	0.994673
GO_bp:go_carbohydrate_metabolic_process	514	0.0037339	0.00060781	0.035273	0.45785	0.994673
GO_bp:go_cell_cell_recognition	71	0.0095689	0.00058587	0.090489	0.45789	0.994673
Curated_gene_sets:park_tretinoin_response_and_rara_plzf_fusion	22	0.018984	0.00064784	0.17963	0.45792	0.994673
GO_bp:go_apoptotic_chromosome_condensation	5	0.045111	0.00073423	0.42684	0.45792	0.994673
GO_bp:go_positive_regulation_of_leukocyte_adhesion_to_vascular_endothelial_cell	9	0.030234	0.00066015	0.28626	0.45794	0.994673
Curated_gene_sets:pid_cxcr4_pathway	98	0.0079226	0.00056947	0.074996	0.45794	0.994673
GO_bp:go_positive_regulation_of_vascular_associated_smooth_muscle_cell_migration	15	0.017341	0.00048872	0.1645	0.45803	0.994673
GO_bp:go_negative_regulation_of_circadian_rhythm	12	0.025759	0.00064939	0.24476	0.45809	0.994673
GO_bp:go_negative_regulation_of_lipopolysaccharide_mediated_signaling_pathway	12	0.02772	0.00069884	0.26366	0.45813	0.994673
GO_mf:go_methyl_cpg_binding	22	0.023183	0.00079112	0.22047	0.45813	0.994673
GO_bp:go_positive_regulation_of_epithelial_cell_differentiation	56	0.010972	0.00059684	0.10452	0.4582	0.994673
GO_bp:go_axon_ensheathment_in_central_nervous_system	19	0.01864	0.00059119	0.17755	0.4582	0.994673
GO_bp:go_semaphorin_plexin_signaling_pathway_involved_in_neuron_projection_guidance	9	0.030869	0.00067402	0.29414	0.45821	0.994673
Curated_gene_sets:kegg_tight_junction	124	0.0075662	0.00061134	0.072298	0.45833	0.994673
Curated_gene_sets:suzuki_response_to_tsa_and_decitabine_1a	19	0.01929	0.00061182	0.18457	0.45838	0.994673
GO_bp:go_regulation_of_flagellated_sperm_motility	14	0.020396	0.00055537	0.19558	0.45847	0.994673
GO_bp:go_negative_regulation_of_meiotic_cell_cycle	16	0.023578	0.0006863	0.22606	0.45847	0.994673
GO_cc:go_anchored_component_of_postsynaptic_membrane	5	0.036457	0.00059338	0.34992	0.45851	0.994673
Curated_gene_sets:kreppel_cd99_targets_dn	7	0.034654	0.00066734	0.33353	0.45863	0.994673
GO_mf:go_gap_junction_hemi_channel_activity	5	0.034602	0.00056319	0.33366	0.4587	0.994673
GO_mf:go_histone_acetyltransferase_activity_h4_k5_specific_	8	0.028903	0.00059501	0.27889	0.45873	0.994673
Curated_gene_sets:fung_il2_signaling_2	11	0.028324	0.00068368	0.27365	0.45878	0.994673
GO_cc:go_transcriptional_repressor_complex	76	0.0092209	0.00058402	0.089074	0.45878	0.994673
Curated_gene_sets:fournier_acinar_development_late_up	11	0.024859	0.00060004	0.24054	0.45884	0.994673
GO_bp:go_negative_regulation_of_endothelial_cell_differentiation	8	0.028939	0.00059574	0.28007	0.45885	0.994673
GO_mf:go_pattern_recognition_receptor_activity	18	0.018586	0.00057376	0.18	0.45888	0.994673
Curated_gene_sets:lee_aging_muscle_up	35	0.013538	0.0005825	0.13152	0.45901	0.994673
GO_bp:go_regulation_of_penile_erection	7	0.0319	0.00061431	0.30997	0.45902	0.994673
Curated_gene_sets:davicioni_targets_of_pax_foxo1_fusions_up	244	0.0051894	0.00058629	0.050594	0.45915	0.994673
Curated_gene_sets:piepoli_lgi1_targets_dn	13	0.021364	0.00056056	0.2084	0.45917	0.994673
GO_bp:go_cell_redox_homeostasis	73	0.010037	0.0006231	0.09801	0.45922	0.994673
Curated_gene_sets:mikkelsen_dedifferentiated_state_up	7	0.030431	0.00058603	0.2972	0.45922	0.994673
GO_mf:go_double_stranded_dna_binding	904	0.0027774	0.00059319	0.027199	0.45933	0.994673
GO_cc:go_membrane_protein_complex	1086	0.0025688	0.00059827	0.025198	0.4594	0.994673
GO_cc:go_phagocytic_cup	24	0.016998	0.00060584	0.16689	0.45944	0.994673
GO_bp:go_response_to_pain	30	0.013998	0.0005577	0.13806	0.45962	0.994673
Curated_gene_sets:gentile_response_cluster_d3	52	0.010507	0.00055081	0.10378	0.45968	0.994673
Curated_gene_sets:graham_normal_quiescent_vs_normal_dividing_dn	86	0.0092117	0.00062047	0.091004	0.45969	0.994673
Curated_gene_sets:reactome_defective_cftr_causes_cystic_fibrosis	62	0.011666	0.00066764	0.11548	0.45977	0.994673
GO_bp:go_actin_filament_depolymerization	50	0.012248	0.00062967	0.12131	0.45979	0.994673
Curated_gene_sets:reactome_mitotic_metaphase_and_anaphase	194	0.0060432	0.0006096	0.060063	0.45993	0.994673
GO_bp:go_midbody_abscission	15	0.021068	0.00059377	0.20944	0.45994	0.994673
GO_bp:go_positive_regulation_of_endoplasmic_reticulum_unfolded_protein_response	13	0.022189	0.00058223	0.22082	0.45998	0.994673
Curated_gene_sets:mann_response_to_amifostine_dn	9	0.027629	0.00060326	0.27516	0.46001	0.994673
GO_mf:go_camp_dependent_protein_kinase_regulator_activity	6	0.030058	0.00053591	0.29938	0.46001	0.994673
GO_bp:go_cellular_response_to_peptide	352	0.0042242	0.00057154	0.042075	0.46002	0.994673
GO_bp:go_actin_cortical_patch_localization	6	0.029458	0.00052522	0.29406	0.4601	0.994673
Curated_gene_sets:smirnov_response_to_ir_2hr_up	52	0.01134	0.00059448	0.11366	0.46026	0.994673
Curated_gene_sets:lindgren_bladder_cancer_cluster_1_up	111	0.0076463	0.00058473	0.076777	0.46034	0.994673
GO_bp:go_negative_regulation_of_telomere_maintenance_via_telomere_lengthening	26	0.015367	0.00057005	0.15435	0.46035	0.994673
GO_bp:go_intrinsic_apoptotic_signaling_pathway_in_response_to_dna_damage	100	0.0078574	0.00057049	0.07896	0.46037	0.994673
GO_mf:go_naadp_sensitive_calcium_release_channel_activity	5	0.028385	0.000462	0.28526	0.46037	0.994673
GO_mf:go_mhc_class_ii_receptor_activity	9	0.035885	0.00078353	0.36084	0.46039	0.994673
GO_bp:go_cell_migration_in_hindbrain	13	0.022013	0.00057761	0.22166	0.46045	0.994673
Curated_gene_sets:reactome_fgfr2_mutant_receptor_activation	32	0.01486	0.00061145	0.15005	0.46056	0.994673
GO_bp:go_c21_steroid_hormone_metabolic_process	40	0.01357	0.00062412	0.13735	0.46065	0.994673
GO_bp:go_death_inducing_signaling_complex_assembly	9	0.029167	0.00063685	0.29628	0.46079	0.994673
GO_bp:go_telomere_maintenance_in_response_to_dna_damage	13	0.023796	0.00062438	0.24251	0.46092	0.994673
Curated_gene_sets:gerhold_adipogenesis_dn	61	0.0092804	0.00052681	0.094646	0.46095	0.994673
GO_bp:go_low_density_lipoprotein_receptor_particle_metabolic_process	22	0.020801	0.00070987	0.21274	0.46105	0.994673
Curated_gene_sets:reactome_myoclonic_epilepsy_of_lafora	9	0.031295	0.0006833	0.32014	0.46106	0.994673
GO_bp:go_regulation_of_cardiac_muscle_cell_action_potential	25	0.013345	0.00048543	0.13659	0.46108	0.994673
GO_cc:go_dendrite_cytoplasm	31	0.012757	0.00051664	0.13061	0.4611	0.994673
Curated_gene_sets:yagi_aml_survival	111	0.0077423	0.00059208	0.079397	0.46116	0.994673
GO_bp:go_negative_regulation_of_cell_cycle_checkpoint	6	0.050835	0.00090635	0.52191	0.4612	0.994673
GO_bp:go_membrane_invagination	65	0.010111	0.00059242	0.10384	0.46122	0.994673
GO_mf:go_olfactory_receptor_activity	362	0.0065787	0.00090244	0.06774	0.46132	0.994673
Curated_gene_sets:yamazaki_tceb3_targets_up	154	0.006212	0.0005589	0.064091	0.46139	0.994673
GO_cc:go_outer_dense_fiber	5	0.034709	0.00056493	0.35932	0.46152	0.994673
Curated_gene_sets:cadwell_atg16l1_targets_up	94	0.007715	0.00054317	0.079954	0.46157	0.994673
GO_mf:go_nadplus_binding	14	0.019415	0.00052866	0.20177	0.46167	0.994673
Curated_gene_sets:reactome_gab1_signalosome	18	0.01818	0.00056125	0.18917	0.46172	0.994673
GO_cc:go_semaphorin_receptor_complex	8	0.029687	0.00061115	0.30989	0.46184	0.994673
GO_mf:go_semaphorin_receptor_activity	8	0.029687	0.00061115	0.30989	0.46184	0.994673
GO_mf:go_cysteine_type_peptidase_activity	161	0.006488	0.00059674	0.067773	0.46187	0.994673
Curated_gene_sets:reactome_hdr_through_mmej_alt_nhej	10	0.024337	0.00056011	0.25481	0.46196	0.994673
GO_mf:go_l_lactate_dehydrogenase_activity	5	0.038234	0.0006223	0.40122	0.46204	0.994673
Curated_gene_sets:reactome_beta_catenin_independent_wnt_signaling	143	0.0066049	0.00057281	0.069402	0.46209	0.994673
Curated_gene_sets:reactome_glutathione_synthesis_and_recycling	12	0.019896	0.00050159	0.20941	0.46215	0.994673
GO_bp:go_iron_ion_transport	68	0.0092456	0.00055402	0.097307	0.46215	0.994673
GO_bp:go_detection_of_mechanical_stimulus_involved_in_sensory_perception	28	0.014689	0.00056542	0.1549	0.46223	0.994673
Curated_gene_sets:li_wilms_tumor_vs_fetal_kidney_2_up	29	0.014203	0.00055636	0.15011	0.46231	0.994673
GO_mf:go_glutamate_binding	10	0.025051	0.00057655	0.265	0.46234	0.994673
GO_bp:go_coagulation	327	0.0041956	0.00054752	0.044442	0.46239	0.994673
GO_mf:go_polysaccharide_binding	21	0.016087	0.00053636	0.17055	0.46243	0.994673
GO_mf:go_activating_transcription_factor_binding	70	0.0087846	0.00053406	0.093275	0.46248	0.994673
GO_cc:go_dendritic_shaft	33	0.013156	0.00054971	0.13996	0.46256	0.994673
GO_bp:go_response_to_steroid_hormone	370	0.0039177	0.0005432	0.041734	0.46261	0.994673
Curated_gene_sets:reactome_assembly_of_the_pre_replicative_complex	69	0.0099122	0.00059831	0.10563	0.46262	0.994673
GO_bp:go_regulation_of_endothelial_cell_differentiation	30	0.012634	0.00050336	0.13484	0.46268	0.994673
GO_bp:go_regulation_of_prostaglandin_secretion	11	0.026732	0.00064526	0.28632	0.46281	0.994673
Curated_gene_sets:reactome_phase_2_plateau_phase	22	0.014756	0.00050357	0.15842	0.46289	0.994673
Curated_gene_sets:gazda_diamond_blackfan_anemia_myeloid_dn	34	0.012587	0.0005338	0.13553	0.463	0.994673
GO_mf:go_neurotransmitter_receptor_activity	107	0.0079234	0.00059497	0.085561	0.46311	0.994673
Curated_gene_sets:reactome_constitutive_signaling_by_akt1_e17k_in_cancer	25	0.012206	0.00044399	0.13196	0.46315	0.994673
GO_bp:go_lamellipodium_assembly	59	0.0091858	0.00051285	0.099326	0.46316	0.994673
Curated_gene_sets:reactome_regulation_of_tnfr1_signaling	29	0.015722	0.00061588	0.17126	0.46343	0.994673
Curated_gene_sets:monnier_postradiation_tumor_escape_up	373	0.0038171	0.00053134	0.041711	0.46354	0.994673
Curated_gene_sets:browne_hcmv_infection_12hr_up	104	0.0069292	0.00051301	0.075863	0.46361	0.994673
GO_bp:go_positive_regulation_of_mrna_processing	28	0.01424	0.00054815	0.15619	0.46368	0.994673
GO_mf:go_diacylglycerol_binding	12	0.018969	0.00047821	0.20834	0.46373	0.994673
Curated_gene_sets:reactome_shc_mediated_cascade:fgfr3	17	0.016926	0.00050783	0.18623	0.46379	0.994673
GO_bp:go_mast_cell_differentiation	5	0.029269	0.00047638	0.32199	0.46379	0.994673
Curated_gene_sets:zhan_multiple_myeloma_cd1_and_cd2_dn	54	0.0097566	0.00052119	0.10742	0.46382	0.994673
Curated_gene_sets:pid_aurora_a_pathway	31	0.013945	0.00056477	0.15412	0.46395	0.994673
Curated_gene_sets:biocarta_akt_pathway	20	0.015311	0.0004982	0.16955	0.46403	0.994673
GO_bp:go_diacylglycerol_metabolic_process	13	0.020265	0.00053172	0.22464	0.46406	0.994673
GO_bp:go_positive_regulation_of_interferon_gamma_biosynthetic_process	9	0.018822	0.00041098	0.20926	0.46416	0.994673
Curated_gene_sets:park_apl_pathogenesis_up	14	0.018301	0.00049832	0.20355	0.46418	0.994673
GO_bp:go_regulation_of_spindle_assembly	23	0.013999	0.00048845	0.15581	0.46421	0.994673
GO_bp:go_male_meiosis_i	24	0.013389	0.0004772	0.14938	0.46429	0.994673
Curated_gene_sets:ivanova_hematopoiesis_early_progenitor	416	0.0034526	0.00050697	0.0386	0.46436	0.994673
GO_bp:go_meiotic_telomere_clustering	9	0.022544	0.00049223	0.25228	0.4644	0.994673
GO_mf:go_monocarboxylic_acid_binding	64	0.0099036	0.0005758	0.11089	0.46442	0.994673
Curated_gene_sets:biocarta_npp1_pathway	8	0.023317	0.00048001	0.26126	0.46444	0.994673
GO_bp:go_cell_activation_involved_in_immune_response	659	0.0028074	0.0005154	0.03151	0.4645	0.994673
GO_bp:go_regulation_of_apoptotic_cell_clearance	9	0.031746	0.00069315	0.35626	0.4645	0.994673
GO_bp:go_microtubule_anchoring	22	0.017091	0.00058326	0.19218	0.46457	0.994673
GO_mf:go_n_acylsphingosine_amidohydrolase_activity	6	0.031492	0.00056148	0.35561	0.46472	0.994673
Curated_gene_sets:valk_aml_with_11q23_rearranged	16	0.016142	0.00046984	0.18244	0.46475	0.994673
GO_bp:go_positive_regulation_of_muscle_adaptation	6	0.024045	0.00042871	0.27212	0.4648	0.994673
GO_bp:go_linoleic_acid_metabolic_process	16	0.021518	0.00062632	0.24415	0.46489	0.994673
GO_bp:go_positive_regulation_of_immunoglobulin_production	40	0.013083	0.00060174	0.14855	0.46491	0.994673
Curated_gene_sets:ono_foxp3_targets_dn	42	0.011888	0.00056023	0.13499	0.46491	0.994673
Curated_gene_sets:li_cytidine_analog_pathway	17	0.014176	0.00042531	0.16184	0.4651	0.994673
GO_bp:go_positive_regulation_of_protein_catabolic_process	196	0.0047864	0.00048528	0.054723	0.46515	0.994673
GO_bp:go_floor_plate_development	7	0.026498	0.00051028	0.30302	0.46516	0.994673
GO_bp:go_dna_integration	11	0.021716	0.00052417	0.24886	0.46523	0.994673
GO_bp:go_histone_phosphorylation	35	0.011096	0.00047744	0.12736	0.46529	0.994673
Curated_gene_sets:shin_b_cell_lymphoma_cluster_5	18	0.016081	0.00049644	0.18462	0.4653	0.994673
Curated_gene_sets:reactome_creatine_metabolism	10	0.022196	0.00051083	0.25484	0.4653	0.994673
GO_bp:go_regulation_of_response_to_reactive_oxygen_species	30	0.012383	0.00049336	0.14239	0.46535	0.994673
Curated_gene_sets:wagner_apo2_sensitivity	26	0.012782	0.00047416	0.14718	0.4654	0.994673
GO_bp:go_interleukin_6_secretion	35	0.010615	0.00045677	0.12237	0.46544	0.994673
Curated_gene_sets:kegg_long_term_depression	67	0.0083757	0.00049821	0.09669	0.46549	0.994673
GO_bp:go_ether_metabolic_process	13	0.021375	0.00056086	0.24766	0.46561	0.994673
GO_bp:go_regulation_of_dna_dependent_dna_replication	48	0.0099077	0.00049907	0.11491	0.46565	0.994673
Curated_gene_sets:holleman_daunorubicin_b_all_dn	11	0.018041	0.00043547	0.20962	0.46571	0.994673
GO_bp:go_regulation_of_dephosphorylation	190	0.0046477	0.00046402	0.05404	0.46573	0.994673
GO_bp:go_histamine_production_involved_in_inflammatory_response	5	0.027632	0.00044974	0.32159	0.46577	0.994673
GO_bp:go_regulation_of_maintenance_of_sister_chromatid_cohesion	6	0.028194	0.00050267	0.32825	0.46578	0.994673
Curated_gene_sets:biocarta_fmlp_pathway	33	0.011197	0.00046786	0.13068	0.46586	0.994673
Curated_gene_sets:zhang_breast_cancer_progenitors_up	396	0.0033223	0.00047622	0.038781	0.46587	0.994673
Curated_gene_sets:bae_brca1_targets_dn	29	0.013218	0.0005178	0.1545	0.46591	0.994673
Curated_gene_sets:mullighan_npm1_mutated_signature_2_up	117	0.0058257	0.00045732	0.068395	0.46606	0.994673
GO_bp:go_response_to_folic_acid	10	0.022407	0.00051569	0.26315	0.46607	0.994673
GO_bp:go_positive_regulation_of_tau_protein_kinase_activity	6	0.021668	0.00038633	0.25467	0.4661	0.994673
GO_bp:go_cyclooxygenase_pathway	11	0.02151	0.0005192	0.25304	0.46613	0.994673
GO_bp:go_negative_regulation_of_cell_projection_organization	158	0.0053604	0.00048845	0.063232	0.46622	0.994673
GO_bp:go_negative_regulation_of_macrophage_differentiation	7	0.032098	0.00061812	0.37941	0.46629	0.994673
GO_mf:go_ccr6_chemokine_receptor_binding	3	0.038075	0.00048006	0.45021	0.4663	0.994673
GO_cc:go_early_phagosome	9	0.028237	0.00061654	0.33583	0.4665	0.994673
GO_bp:go_negative_regulation_of_dna_damage_checkpoint	5	0.04754	0.00077377	0.56568	0.46651	0.994673
Curated_gene_sets:reactome_activated_ntrk2_signals_through_cdk5	6	0.027694	0.00049376	0.32966	0.46653	0.994673
Curated_gene_sets:zhan_multiple_myeloma_mf_up	41	0.0096842	0.00045093	0.11548	0.46658	0.994673
GO_cc:go_sperm_principal_piece	20	0.013717	0.00044636	0.16379	0.46663	0.994673
GO_mf:go_endodeoxyribonuclease_activity_producing_3_phosphomonoesters	12	0.016604	0.00041858	0.19852	0.46667	0.994673
Curated_gene_sets:cairo_hepatoblastoma_up	197	0.0046936	0.00047707	0.056298	0.46678	0.994673
GO_cc:go_host_intracellular_organelle	4	0.050367	0.00073326	0.60435	0.46679	0.994673
GO_bp:go_protein_maturation	267	0.0040047	0.00047299	0.0481	0.46682	0.994673
GO_bp:go_negative_regulation_of_dna_biosynthetic_process	34	0.010605	0.00044976	0.12754	0.46687	0.994673
GO_bp:go_glucagon_secretion	9	0.024782	0.0005411	0.29874	0.46694	0.994673
Curated_gene_sets:reactome_fgfr2_ligand_binding_and_activation	19	0.01632	0.0005176	0.1967	0.46694	0.994673
GO_bp:go_response_to_muscle_inactivity	8	0.017787	0.00036616	0.2149	0.46702	0.994673
GO_mf:go_calcium_channel_regulator_activity	44	0.010026	0.0004836	0.12123	0.46704	0.994673
GO_bp:go_fat_pad_development	7	0.027743	0.00053426	0.33536	0.46704	0.994673
GO_bp:go_regulation_of_calcium_ion_import	32	0.011128	0.00045788	0.13457	0.46705	0.994673
GO_bp:go_nucleotide_phosphorylation	19	0.013765	0.00043658	0.16658	0.46707	0.994673
Curated_gene_sets:krishnan_furin_targets_up	8	0.021764	0.00044804	0.26356	0.46709	0.994673
GO_cc:go_junctional_membrane_complex	7	0.02043	0.00039342	0.24745	0.4671	0.994673
Curated_gene_sets:wong_endmetrium_cancer_up	24	0.011855	0.00042253	0.14381	0.46715	0.994673
GO_mf:go_ferric_iron_binding	9	0.020285	0.00044291	0.2465	0.46721	0.994673
GO_bp:go_dna_damage_induced_protein_phosphorylation	8	0.024621	0.00050685	0.2994	0.46723	0.994673
GO_bp:go_pyrimidine_nucleotide_salvage	6	0.021525	0.00038378	0.26214	0.46728	0.994673
GO_bp:go_mammalian_oogenesis_stage	6	0.026293	0.00046879	0.32083	0.46734	0.994673
Curated_gene_sets:reactome_n_glycan_trimming_in_the_er_and_calnexin_calreticulin_cycle	35	0.010935	0.00047053	0.13347	0.46735	0.994673
GO_bp:go_positive_regulation_of_protein_polyubiquitination	11	0.018065	0.00043604	0.22079	0.4674	0.994673
Curated_gene_sets:reactome_sumo_is_conjugated_to_e1_uba2:sae1	5	0.024569	0.00039989	0.30047	0.46742	0.994673
Curated_gene_sets:tomlins_prostate_cancer_dn	39	0.0096709	0.00043921	0.1183	0.46742	0.994673
GO_bp:go_histidine_catabolic_process	8	0.023411	0.00048194	0.2866	0.46745	0.994673
GO_bp:go_negative_regulation_of_lipid_biosynthetic_process	45	0.0096556	0.00047097	0.11822	0.46745	0.994673
Curated_gene_sets:reactome_histidine_catabolism	8	0.023411	0.00048194	0.2866	0.46745	0.994673
Curated_gene_sets:dierick_serotonin_function_genes	7	0.020514	0.00039504	0.25123	0.46746	0.994673
Curated_gene_sets:reactome_wnt_ligand_biogenesis_and_trafficking	24	0.014325	0.00051055	0.17687	0.46773	0.994673
GO_bp:go_tetrapyrrole_catabolic_process	8	0.026972	0.00055526	0.33438	0.46785	0.994673
Curated_gene_sets:boylan_multiple_myeloma_c_dn	51	0.0089486	0.0004646	0.11109	0.4679	0.994673
Curated_gene_sets:reactome_g_beta:gamma_signalling_through_cdc42	19	0.015052	0.00047739	0.18695	0.46791	0.994673
Curated_gene_sets:gaussmann_mll_af4_fusion_targets_c_up	156	0.005045	0.00045683	0.062648	0.46791	0.994673
GO_bp:go_cranial_suture_morphogenesis	9	0.024176	0.00052787	0.30044	0.46793	0.994673
GO_mf:go_armadillo_repeat_domain_binding	10	0.021128	0.00048625	0.26286	0.46797	0.994673
GO_mf:go_chloride_ion_binding	11	0.015801	0.0003814	0.19674	0.46799	0.994673
GO_bp:go_activation_of_transmembrane_receptor_protein_tyrosine_kinase_activity	13	0.018003	0.00047239	0.22486	0.46809	0.994673
GO_bp:go_negative_regulation_of_cell_maturation	8	0.025942	0.00053405	0.32561	0.46825	0.994673
GO_bp:go_retrograde_transport_endosome_to_golgi	77	0.0070527	0.00044962	0.088668	0.4683	0.994673
GO_bp:go_regulation_of_synaptic_vesicle_priming	6	0.028008	0.00049937	0.35302	0.46838	0.994673
GO_bp:go_regulation_of_t_helper_2_cell_cytokine_production	10	0.020304	0.00046729	0.25597	0.46839	0.994673
Curated_gene_sets:hollmann_apoptosis_via_cd40_dn	245	0.004	0.00045283	0.05056	0.46847	0.994673
GO_bp:go_plasma_membrane_to_endosome_transport	8	0.019193	0.00039512	0.24321	0.46855	0.994673
GO_bp:go_hemoglobin_metabolic_process	5	0.026633	0.00043348	0.33749	0.46855	0.994673
GO_mf:go_ubiquitin_protein_transferase_regulator_activity	17	0.016425	0.0004928	0.20848	0.4686	0.994673
Curated_gene_sets:sharma_pilocytic_astrocytoma_location_dn	7	0.021742	0.0004187	0.27782	0.46881	0.994673
GO_bp:go_retrograde_axonal_transport	15	0.01556	0.00043854	0.1993	0.46889	0.994673
Curated_gene_sets:iwanaga_carcinogenesis_by_kras_pten_dn	332	0.0033743	0.00044363	0.043342	0.46897	0.994673
GO_mf:go_peptidase_activator_activity_involved_in_apoptotic_process	17	0.016902	0.00050711	0.21731	0.469	0.994673
GO_bp:go_response_to_oxygen_radical	27	0.012753	0.00048205	0.16414	0.46904	0.994673
GO_bp:go_facial_nerve_structural_organization	7	0.022769	0.00043846	0.29315	0.46905	0.994673
GO_bp:go_cellular_response_to_cadmium_ion	34	0.011504	0.00048789	0.14815	0.46905	0.994673
GO_bp:go_parallel_actin_filament_bundle_assembly	6	0.02295	0.00040919	0.29603	0.4691	0.994673
Curated_gene_sets:lastowska_neuroblastoma_copy_number_dn	715	0.0027734	0.00052955	0.035847	0.46917	0.994673
Curated_gene_sets:jiang_hypoxia_cancer	56	0.0084898	0.00046182	0.11054	0.46939	0.994673
GO_bp:go_positive_regulation_of_cgmp_mediated_signaling	8	0.023809	0.00049013	0.3106	0.46945	0.994673
GO_bp:go_positive_regulation_of_endothelial_cell_migration	91	0.0063447	0.00043955	0.082953	0.46952	0.994673
GO_mf:go_diacylglycerol_kinase_activity	10	0.018766	0.00043191	0.24592	0.46959	0.994673
GO_bp:go_membrane_to_membrane_docking	4	0.026934	0.00039211	0.35436	0.46971	0.994673
GO_cc:go_ell_eaf_complex	5	0.026033	0.00042373	0.34299	0.46975	0.994673
GO_cc:go_transferase_complex_transferring_phosphorus_containing_groups	237	0.0038982	0.00043413	0.051441	0.4698	0.994673
GO_bp:go_primary_mirna_processing	10	0.017491	0.00040255	0.23112	0.46984	0.994673
GO_mf:go_scaffold_protein_binding	52	0.0075589	0.00039627	0.10003	0.46988	0.994673
Curated_gene_sets:reactome_translesion_synthesis_by_polk	17	0.016364	0.00049095	0.21661	0.46989	0.994673
GO_mf:go_satellite_dna_binding	8	0.019424	0.00039986	0.25802	0.47	0.994673
GO_cc:go_microvesicle	4	0.026759	0.00038957	0.35553	0.47	0.994673
GO_mf:go_l_lysine_transmembrane_transporter_activity	4	0.038287	0.00055739	0.51024	0.47009	0.994673
Curated_gene_sets:pellicciotta_hdac_in_antigen_presentation_up	57	0.008807	0.00048332	0.11761	0.47016	0.994673
GO_bp:go_negative_regulation_of_platelet_activation	17	0.014171	0.00042517	0.18953	0.4702	0.994673
GO_bp:go_amino_acid_import	22	0.011707	0.00039951	0.15679	0.47024	0.994673
GO_bp:go_connective_tissue_replacement	8	0.019493	0.00040129	0.26145	0.47028	0.994673
Curated_gene_sets:reactome_runx3_regulates_immune_response_and_cell_migration	6	0.020802	0.00037088	0.27931	0.47032	0.994673
GO_bp:go_glandular_epithelial_cell_development	24	0.010882	0.00038785	0.14637	0.47037	0.994673
Curated_gene_sets:basso_hairy_cell_leukemia_up	76	0.0066967	0.00042415	0.090393	0.47047	0.994673
Curated_gene_sets:reactome_mitochondrial_biogenesis	86	0.0065508	0.00044124	0.088855	0.47062	0.994673
Curated_gene_sets:borlak_liver_cancer_egf_up	48	0.0080257	0.00040428	0.10911	0.47068	0.994673
Curated_gene_sets:mili_pseudopodia_chemotaxis_up	73	0.0066439	0.00041245	0.090437	0.47072	0.994673
Curated_gene_sets:hummel_burkitts_lymphoma_dn	16	0.013745	0.00040009	0.18782	0.47083	0.994673
GO_mf:go_phosphorylase_activity	6	0.030254	0.0005394	0.41403	0.47088	0.994673
GO_bp:go_microglial_cell_migration	6	0.023755	0.00042354	0.32585	0.47094	0.994673
GO_bp:go_trna_threonylcarbamoyladenosine_metabolic_process	12	0.01918	0.00048353	0.2646	0.47111	0.994673
GO_bp:go_positive_regulation_of_anion_transmembrane_transport	8	0.015395	0.00031693	0.21321	0.47122	0.994673
Curated_gene_sets:chiang_liver_cancer_subclass_ctnnb1_up	160	0.00442	0.00040528	0.061432	0.47132	0.994673
GO_bp:go_pro_b_cell_differentiation	11	0.018761	0.00045284	0.26086	0.47133	0.994673
Curated_gene_sets:reactome_ub_specific_processing_proteases	200	0.0046319	0.00047433	0.064447	0.47135	0.994673
Curated_gene_sets:yamanaka_glioblastoma_survival_dn	8	0.017519	0.00036064	0.24389	0.47137	0.994673
GO_bp:go_animal_organ_maturation	21	0.011926	0.00039765	0.16601	0.47137	0.994673
Curated_gene_sets:nagy_staga_components_human	11	0.017663	0.00042633	0.24607	0.47139	0.994673
GO_bp:go_nucleoside_phosphate_metabolic_process	202	0.0039017	0.00040153	0.054473	0.47145	0.994673
GO_bp:go_response_to_mercury_ion	11	0.015749	0.00038015	0.22026	0.4715	0.994673
Curated_gene_sets:schaeffer_sox9_targets_in_prostate_development_dn	43	0.0081752	0.00038982	0.11436	0.47151	0.994673
GO_bp:go_regulation_of_peptidyl_lysine_acetylation	56	0.0069713	0.00037922	0.097554	0.47152	0.994673
Curated_gene_sets:reactome_transport_of_fatty_acids	8	0.017343	0.00035703	0.24339	0.4716	0.994673
Curated_gene_sets:vandesluis_commd1_targets_group_3_dn	34	0.0096697	0.0004101	0.13588	0.47163	0.994673
Curated_gene_sets:johansson_brain_cancer_early_vs_late_up	8	0.017768	0.00036577	0.24971	0.47164	0.994673
Curated_gene_sets:reactome_nrif_signals_cell_death_from_the_nucleus	16	0.014304	0.00041635	0.20131	0.47168	0.994673
Curated_gene_sets:vilimas_notch1_targets_dn	24	0.011477	0.00040905	0.16167	0.4717	0.994673
GO_bp:go_negative_regulation_of_dna_templated_transcription_initiation	6	0.026447	0.00047154	0.37304	0.47174	0.994673
Curated_gene_sets:ouellet_cultured_ovarian_cancer_invasive_vs_lmp_dn	29	0.010945	0.00042874	0.15446	0.47176	0.994673
GO_cc:go_female_pronucleus	8	0.027224	0.00056044	0.38534	0.47184	0.994673
GO_bp:go_regulation_of_receptor_biosynthetic_process	19	0.013315	0.0004223	0.18903	0.47192	0.994673
GO_bp:go_axonogenesis_involved_in_innervation	6	0.023478	0.00041859	0.33357	0.47195	0.994673
Curated_gene_sets:reactome_sirt1_negatively_regulates_rrna_expression	63	0.0092506	0.00053363	0.13179	0.47202	0.994673
GO_mf:go_double_stranded_methylated_dna_binding	4	0.027974	0.00040726	0.39853	0.47202	0.994673
Curated_gene_sets:tonks_targets_of_runx1_runx1t1_fusion_hsc_dn	179	0.0041275	0.00040011	0.058827	0.47203	0.994673
GO_cc:go_crd_mediated_mrna_stability_complex	6	0.018462	0.00032916	0.26355	0.47208	0.994673
Curated_gene_sets:bruneau_heart_great_vessels_and_valvulogenesis	8	0.01652	0.00034008	0.23732	0.47225	0.994673
GO_bp:go_negative_regulation_of_peptidase_activity	223	0.0040358	0.00043614	0.058258	0.47239	0.994673
Curated_gene_sets:meissner_npc_icp_with_h3k4me3	18	0.014022	0.00043289	0.20299	0.47246	0.994673
GO_mf:go_transmembrane_receptor_protein_tyrosine_kinase_activator_activity	7	0.019608	0.00037759	0.28384	0.47246	0.994673
Curated_gene_sets:vantveer_breast_cancer_metastasis_up	58	0.0072925	0.00040369	0.10558	0.47247	0.994673
Curated_gene_sets:reactome_intracellular_signaling_by_second_messengers	295	0.00316	0.00039202	0.045777	0.47248	0.994673
GO_bp:go_gland_development	414	0.0026895	0.00039399	0.039008	0.47252	0.994673
GO_mf:go_calcium_activated_cation_channel_activity	27	0.010321	0.00039015	0.15008	0.47259	0.994673
GO_bp:go_response_to_cold	46	0.0078843	0.00038881	0.11617	0.47295	0.994673
GO_mf:go_syntaxin_binding	67	0.0068317	0.00040637	0.10071	0.47296	0.994673
GO_bp:go_negative_regulation_of_natural_killer_cell_mediated_immunity	15	0.011482	0.0003236	0.1695	0.473	0.994673
GO_bp:go_calcium_ion_import	69	0.0066292	0.00040014	0.097982	0.47303	0.994673
GO_bp:go_protein_processing	199	0.0037222	0.00038023	0.055055	0.47305	0.994673
GO_bp:go_regulation_of_enamel_mineralization	6	0.025466	0.00045404	0.37722	0.47309	0.994673
Curated_gene_sets:lee_neural_crest_stem_cell_dn	103	0.0049504	0.00036475	0.073656	0.47321	0.994673
Curated_gene_sets:reactome_cell_junction_organization	87	0.0061806	0.00041871	0.092085	0.47324	0.994673
GO_mf:go_lipoprotein_transporter_activity	11	0.017514	0.00042274	0.26104	0.47326	0.994673
GO_mf:go_protein_kinase_a_regulatory_subunit_binding	19	0.011988	0.00038022	0.17951	0.47338	0.994673
GO_bp:go_multinuclear_osteoclast_differentiation	6	0.021762	0.000388	0.32656	0.47343	0.994673
GO_bp:go_maintenance_of_centrosome_location	6	0.020546	0.00036631	0.30826	0.47343	0.994673
GO_bp:go_glycosylceramide_biosynthetic_process	8	0.019453	0.00040048	0.29213	0.47345	0.994673
Curated_gene_sets:zwang_class_3_transiently_induced_by_egf	207	0.0037279	0.00038831	0.056063	0.47349	0.994673
GO_bp:go_cellular_response_to_uv_b	6	0.020397	0.00036366	0.30729	0.47354	0.994673
Curated_gene_sets:sesto_response_to_uv_c2	51	0.0071136	0.00036933	0.10716	0.47354	0.994673
GO_mf:go_nucleoside_kinase_activity	9	0.013613	0.00029724	0.20543	0.47358	0.994673
GO_bp:go_regulation_of_snare_complex_assembly	10	0.018719	0.00043081	0.2826	0.4736	0.994673
Curated_gene_sets:reactome_tp53_regulates_transcription_of_genes_involved_in_cytochrome_c_release	20	0.010313	0.00033557	0.15578	0.47361	0.994673
Curated_gene_sets:ito_pttg1_targets_dn	9	0.016033	0.00035007	0.24351	0.47375	0.994673
GO_mf:go_fmn_binding	14	0.012219	0.00033272	0.18608	0.47382	0.994673
GO_bp:go_regulation_of_transcription_involved_in_cell_fate_commitment	17	0.012205	0.00036618	0.18589	0.47383	0.994673
GO_bp:go_positive_regulation_of_axon_extension	34	0.0089802	0.00038086	0.13706	0.47388	0.994673
GO_bp:go_regulation_of_glycoprotein_biosynthetic_process	36	0.0088023	0.00038411	0.13442	0.47389	0.994673
GO_bp:go_pyrimidine_deoxyribonucleoside_monophosphate_biosynthetic_process	6	0.016583	0.00029567	0.25366	0.47394	0.994673
GO_mf:go_macromolecule_transmembrane_transporter_activity	20	0.011135	0.00036232	0.17191	0.47418	0.994673
GO_bp:go_forebrain_radial_glial_cell_differentiation	6	0.019297	0.00034406	0.29904	0.47427	0.994673
Curated_gene_sets:bhati_g2m_arrest_by_2methoxyestradiol_up	112	0.0048777	0.00037468	0.075578	0.47427	0.994673
GO_bp:go_mitochondrial_transcription	15	0.014228	0.00040101	0.22063	0.47429	0.994673
GO_bp:go_negative_regulation_of_cell_size	9	0.01417	0.0003094	0.22063	0.4744	0.994673
GO_bp:go_regulation_of_phosphate_transport	8	0.018941	0.00038992	0.2953	0.47443	0.994673
GO_bp:go_exocrine_pancreas_development	7	0.016774	0.00032302	0.2626	0.47454	0.994673
GO_bp:go_acidic_amino_acid_transport	61	0.0064644	0.00036696	0.10129	0.47456	0.994673
GO_bp:go_cobalamin_metabolic_process	22	0.010937	0.00037322	0.17154	0.47458	0.994673
GO_bp:go_response_to_interleukin_17	8	0.018118	0.00037298	0.28448	0.47461	0.994673
GO_bp:go_positive_regulation_of_cell_development	488	0.0022674	0.0003599	0.0356	0.47461	0.994673
Curated_gene_sets:reactome_budding_and_maturation_of_hiv_virion	26	0.011505	0.00042678	0.18087	0.47464	0.994673
Curated_gene_sets:kim_mycl1_amplification_targets_dn	18	0.009859	0.00030436	0.15559	0.47474	0.994673
GO_bp:go_glucosamine_containing_compound_metabolic_process	14	0.01305	0.00035532	0.20627	0.47478	0.994673
GO_cc:go_nurd_complex	14	0.013483	0.00036712	0.2133	0.4748	0.994673
Curated_gene_sets:qi_plasmacytoma_dn	94	0.0050402	0.00035486	0.079819	0.47483	0.994673
GO_cc:go_cardiac_myofibril	7	0.019808	0.00038145	0.31456	0.4749	0.994673
GO_cc:go_clathrin_coated_vesicle	179	0.003742	0.00036274	0.059465	0.47491	0.994673
GO_mf:go_somatostatin_receptor_activity	5	0.025819	0.00042024	0.41283	0.47507	0.994673
GO_bp:go_somatostatin_receptor_signaling_pathway	5	0.025819	0.00042024	0.41283	0.47507	0.994673
Curated_gene_sets:reactome_scf_skp2_mediated_degradation_of_p27_p21	62	0.00696	0.00039831	0.11152	0.47512	0.994673
GO_mf:go_gtpase_inhibitor_activity	14	0.011962	0.00032571	0.19217	0.47518	0.994673
GO_bp:go_response_to_bacterium	565	0.002155	0.00036728	0.034627	0.47519	0.994673
GO_bp:go_peptidoglycan_catabolic_process	6	0.021575	0.00038466	0.34702	0.47521	0.994673
Curated_gene_sets:shedden_lung_cancer_poor_survival_a6	440	0.0023665	0.00035713	0.038095	0.47523	0.994673
Curated_gene_sets:liang_hematopoiesis_stem_cell_number_small_vs_huge_up	36	0.0086726	0.00037845	0.13974	0.47526	0.994673
GO_bp:go_positive_regulation_of_histone_h4_acetylation	7	0.016629	0.00032023	0.26823	0.47528	0.994673
Curated_gene_sets:reactome_pecam1_interactions	12	0.015251	0.00038448	0.24641	0.47532	0.994673
Curated_gene_sets:smid_breast_cancer_relapse_in_lung_dn	37	0.0079757	0.00035283	0.1292	0.47539	0.994673
Curated_gene_sets:takeda_targets_of_nup98_hoxa9_fusion_3d_dn	30	0.0081063	0.00032297	0.13139	0.4754	0.994673
GO_bp:go_positive_regulation_of_cellular_extravasation	12	0.013435	0.00033871	0.21795	0.47542	0.994673
Curated_gene_sets:bredemeyer_rag_signaling_via_atm_not_via_nfkb_up	47	0.0071678	0.00035729	0.11632	0.47543	0.994673
GO_bp:go_leukocyte_proliferation	271	0.0029487	0.00035083	0.047876	0.47545	0.994673
GO_bp:go_mitochondrial_trna_processing	10	0.018326	0.00042176	0.29828	0.47551	0.994673
GO_bp:go_synapse_pruning	9	0.019796	0.00043224	0.32334	0.47559	0.994673
Curated_gene_sets:reactome_asymmetric_localization_of_pcp_proteins	64	0.006825	0.00039681	0.11173	0.47565	0.994673
GO_bp:go_mammary_gland_duct_morphogenesis	32	0.0081724	0.00033626	0.13396	0.47568	0.994673
GO_bp:go_cranial_nerve_structural_organization	9	0.016095	0.00035143	0.26422	0.47571	0.994673
GO_bp:go_cardiac_muscle_cell_action_potential_involved_in_contraction	45	0.0062902	0.00030682	0.10379	0.47584	0.994673
GO_bp:go_bile_acid_secretion	6	0.01933	0.00034465	0.31943	0.47587	0.994673
GO_cc:go_paraspeckles	5	0.02866	0.00046648	0.47628	0.47601	0.994673
GO_mf:go_protein_kinase_b_binding	11	0.014404	0.00034769	0.23996	0.47607	0.994673
Curated_gene_sets:reactome_glycogen_metabolism	23	0.011959	0.00041728	0.19989	0.47615	0.994673
Curated_gene_sets:reactome_displacement_of_dna_glycosylase_by_apex1	9	0.013946	0.00030451	0.23381	0.47622	0.994673
GO_bp:go_regulation_of_er_to_golgi_vesicle_mediated_transport	16	0.01186	0.00034522	0.19959	0.47631	0.994673
GO_bp:go_lipid_storage	66	0.0059386	0.00035061	0.10041	0.47642	0.994673
GO_bp:go_regulation_of_autophagosome_maturation	9	0.019446	0.0004246	0.33079	0.47656	0.994673
GO_cc:go_u6_snrnp	8	0.015487	0.00031881	0.26393	0.47661	0.994673
Curated_gene_sets:kegg_peroxisome	74	0.0048251	0.00030157	0.082467	0.47667	0.994673
GO_mf:go_fructose_binding	5	0.020053	0.00032639	0.3446	0.4768	0.994673
GO_bp:go_regulation_of_endodeoxyribonuclease_activity	7	0.016181	0.0003116	0.28046	0.477	0.994673
GO_bp:go_polynucleotide_dephosphorylation	5	0.031356	0.00051035	0.54409	0.47702	0.994673
GO_bp:go_biomineral_tissue_development	143	0.003749	0.00032513	0.065129	0.47705	0.994673
Curated_gene_sets:reactome_defective_b4galt7_causes_eds_progeroid_type	16	0.011952	0.00034788	0.20872	0.47717	0.994673
GO_bp:go_regulation_of_synapse_structural_plasticity	7	0.015386	0.00029629	0.26914	0.47721	0.994673
GO_bp:go_negative_regulation_of_cell_proliferation_involved_in_kidney_development	5	0.019225	0.00031291	0.33831	0.47734	0.994673
Curated_gene_sets:servitja_islet_hnf1a_targets_dn	98	0.0046863	0.00033685	0.083035	0.4775	0.994673
GO_bp:go_regulation_of_necrotic_cell_death	25	0.0080194	0.00029171	0.14251	0.47756	0.994673
GO_bp:go_protein_localization_to_synapse	73	0.0053308	0.00033093	0.094787	0.47758	0.994673
GO_bp:go_radial_glial_cell_differentiation	11	0.013009	0.000314	0.23254	0.47769	0.994673
GO_bp:go_covalent_chromatin_modification	420	0.0021807	0.00032171	0.039	0.47771	0.994673
Curated_gene_sets:baris_thyroid_cancer_dn	52	0.0061463	0.00032221	0.10998	0.47772	0.994673
GO_bp:go_positive_regulation_of_lymphocyte_activation	248	0.0028124	0.0003203	0.050478	0.47778	0.994673
GO_bp:go_movement_in_environment_of_other_organism_involved_in_symbiotic_interaction	32	0.0084549	0.00034789	0.15186	0.4778	0.994673
GO_bp:go_mrna_3_end_processing_by_stem_loop_binding_and_cleavage	5	0.020967	0.00034126	0.3782	0.47789	0.994673
GO_bp:go_cellular_response_to_interferon_beta	20	0.0083059	0.00027027	0.15057	0.47801	0.994673
Curated_gene_sets:song_targets_of_ie86_cmv_protein	53	0.0062281	0.00032962	0.11324	0.47807	0.994673
GO_bp:go_cellular_lipid_biosynthetic_process	8	0.017661	0.00036358	0.32151	0.4781	0.994673
GO_bp:go_regulation_of_mesoderm_development	16	0.0099113	0.00028849	0.18087	0.47815	0.994673
GO_cc:go_distal_axon	259	0.0026751	0.00031125	0.049111	0.47828	0.994673
GO_bp:go_disaccharide_biosynthetic_process	5	0.021029	0.00034227	0.38662	0.47831	0.994673
Curated_gene_sets:reactome_cell_cycle_mitotic	520	0.0020075	0.00032863	0.037203	0.47848	0.994673
GO_bp:go_regulation_of_myeloid_cell_differentiation	235	0.0028208	0.00031283	0.052312	0.4785	0.994673
GO_cc:go_growth_cone_part	15	0.012044	0.00033945	0.22411	0.47857	0.994673
GO_mf:go_cofactor_binding	468	0.0020138	0.0003132	0.037792	0.47875	0.994673
GO_bp:go_auditory_receptor_cell_morphogenesis	12	0.013434	0.00033868	0.25332	0.47885	0.994673
GO_bp:go_negative_regulation_of_fibroblast_proliferation	26	0.0098863	0.00036673	0.18746	0.47897	0.994673
GO_bp:go_dense_core_granule_exocytosis	8	0.013666	0.00028133	0.26128	0.47914	0.994673
GO_bp:go_glycolipid_biosynthetic_process	63	0.0054825	0.00031626	0.10484	0.47915	0.994673
Curated_gene_sets:gross_hypoxia_via_hif1a_up	74	0.0046568	0.00029106	0.089875	0.47934	0.994673
GO_bp:go_negative_regulation_of_vasculature_development	106	0.0037633	0.00028127	0.072896	0.47941	0.994673
GO_bp:go_regulation_of_cell_projection_size	10	0.01198	0.00027572	0.23479	0.47965	0.994673
GO_bp:go_mhc_class_ii_biosynthetic_process	12	0.011089	0.00027955	0.21742	0.47966	0.994673
GO_mf:go_carboxypeptidase_activity	44	0.0066702	0.00032172	0.13093	0.47969	0.994673
GO_bp:go_regulation_of_vascular_wound_healing	5	0.021397	0.00034827	0.42057	0.47971	0.994673
GO_bp:go_methionine_biosynthetic_process	12	0.010882	0.00027434	0.21397	0.47972	0.994673
GO_bp:go_bile_acid_metabolic_process	41	0.0058175	0.00027088	0.11445	0.47973	0.994673
Curated_gene_sets:pece_mammary_stem_cell_dn	123	0.0035977	0.00028953	0.070918	0.47977	0.994673
GO_bp:go_zinc_ion_transport	27	0.0074722	0.00028245	0.14741	0.47979	0.994673
Curated_gene_sets:nelson_response_to_androgen_dn	16	0.010002	0.00029113	0.19906	0.47996	0.994673
GO_mf:go_fatz_binding	5	0.015749	0.00025633	0.31373	0.47998	0.994673
GO_bp:go_cerebral_cortex_gabaergic_interneuron_development	5	0.01364	0.000222	0.27467	0.4802	0.994673
Curated_gene_sets:pid_myc_activ_pathway	75	0.0045223	0.00028454	0.091318	0.48025	0.994673
GO_bp:go_regulation_of_guanylate_cyclase_activity	12	0.012042	0.00030358	0.24331	0.48026	0.994673
GO_bp:go_second_messenger_mediated_signaling	401	0.0019738	0.00028467	0.039909	0.48028	0.994673
Curated_gene_sets:radmacher_aml_prognosis	71	0.004619	0.0002828	0.093571	0.48032	0.994673
GO_bp:go_negative_regulation_of_erbb_signaling_pathway	51	0.0056388	0.00029276	0.11446	0.48035	0.994673
GO_bp:go_arginine_transmembrane_transport	6	0.015332	0.00027335	0.3121	0.48041	0.994673
GO_bp:go_neutrophil_differentiation	9	0.012341	0.00026946	0.25155	0.48044	0.994673
GO_mf:go_peptidoglycan_muralytic_activity	10	0.01406	0.0003236	0.28676	0.48045	0.994673
Curated_gene_sets:gross_hypoxia_via_elk3_up	194	0.0028198	0.00028445	0.057992	0.48061	0.994673
GO_bp:go_ventricular_system_development	27	0.0073004	0.00027596	0.15059	0.48067	0.994673
GO_bp:go_cellular_response_to_retinoic_acid	67	0.004636	0.00027576	0.095872	0.48072	0.994673
Curated_gene_sets:reactome_creb1_phosphorylation_through_nmda_receptor_mediated_activation_of_ras_signaling	24	0.0066447	0.00023683	0.13742	0.48072	0.994673
GO_cc:go_trna_splicing_ligase_complex	8	0.010031	0.0002065	0.20781	0.48075	0.994673
Curated_gene_sets:reactome_diseases_associated_with_glycosaminoglycan_metabolism	37	0.0065032	0.00028769	0.13517	0.48081	0.994673
GO_cc:go_anchored_component_of_synaptic_vesicle_membrane	13	0.012703	0.00033332	0.26576	0.48094	0.994673
Curated_gene_sets:pid_hes_hey_pathway	46	0.0051071	0.00025185	0.10702	0.48097	0.994673
Curated_gene_sets:lee_recent_thymic_emigrant	213	0.0026627	0.0002813	0.055819	0.48098	0.994673
GO_bp:go_ventricular_cardiac_muscle_cell_action_potential	30	0.0056011	0.00022316	0.1175	0.48099	0.994673
GO_bp:go_positive_regulation_of_membrane_potential	13	0.010721	0.0002813	0.22484	0.48099	0.994673
GO_bp:go_positive_regulation_of_mast_cell_activation	17	0.0094737	0.00028423	0.19918	0.48103	0.994673
Curated_gene_sets:shaffer_irf4_targets_in_plasma_cell_vs_mature_b_lymphocyte	64	0.0051473	0.00029926	0.10835	0.48106	0.994673
Curated_gene_sets:rickman_tumor_differentiated_well_vs_moderately_up	101	0.0037377	0.00027272	0.079215	0.48118	0.994673
Curated_gene_sets:hoffmann_pre_bi_to_large_pre_bii_lymphocyte_dn	67	0.0045786	0.00027235	0.097545	0.48128	0.994673
Curated_gene_sets:riz_erythroid_differentiation_6hr	37	0.0060813	0.00026903	0.13025	0.48138	0.994673
GO_cc:go_microtubule_associated_complex	136	0.0032796	0.00027742	0.070328	0.4814	0.994673
GO_bp:go_negative_regulation_of_leukocyte_cell_cell_adhesion	115	0.003262	0.00025388	0.070514	0.48155	0.994673
GO_bp:go_toll_like_receptor_7_signaling_pathway	6	0.012378	0.00022068	0.26754	0.48155	0.994673
GO_bp:go_circadian_sleep_wake_cycle	25	0.0077639	0.00028242	0.16795	0.48157	0.994673
GO_bp:go_regulation_of_defense_response	682	0.0014107	0.00026331	0.030863	0.48177	0.994673
GO_bp:go_pigment_granule_maturation	10	0.012816	0.00029496	0.28165	0.48185	0.994673
Curated_gene_sets:reactome_mitotic_g1_g1_s_phases	148	0.0030167	0.00026612	0.06673	0.48197	0.994673
GO_mf:go_antibiotic_transmembrane_transporter_activity	8	0.012472	0.00025675	0.27629	0.482	0.994673
GO_bp:go_neural_plate_morphogenesis	7	0.013445	0.00025891	0.29945	0.48209	0.994673
GO_bp:go_regulation_of_protein_localization_to_cell_periphery	100	0.0034474	0.0002503	0.077049	0.48216	0.994673
GO_bp:go_sympathetic_nervous_system_development	19	0.0085729	0.0002719	0.19196	0.48219	0.994673
Curated_gene_sets:amundson_response_to_arsenite	200	0.0026294	0.00026927	0.058962	0.48222	0.994673
GO_bp:go_dentinogenesis	6	0.015196	0.00027093	0.34099	0.48223	0.994673
GO_bp:go_antimicrobial_humoral_immune_response_mediated_by_antimicrobial_peptide	67	0.0057007	0.00033909	0.12861	0.48232	0.994673
Curated_gene_sets:reactome_dex_h_box_helicases_activate_type_i_ifn_and_inflammatory_cytokines_production	6	0.010394	0.00018532	0.23454	0.48233	0.994673
GO_bp:go_protein_kinase_b_signaling	237	0.0022406	0.00024953	0.05073	0.48239	0.994673
Curated_gene_sets:liu_cmyb_targets_up	153	0.0027488	0.00024652	0.062373	0.48242	0.994673
GO_bp:go_drinking_behavior	8	0.01172	0.00024127	0.26652	0.48246	0.994673
GO_bp:go_response_to_stilbenoid	5	0.015126	0.0002462	0.34446	0.48249	0.994673
GO_bp:go_eyelid_development_in_camera_type_eye	13	0.010166	0.00026675	0.23218	0.48254	0.994673
GO_bp:go_bile_acid_biosynthetic_process	33	0.0053089	0.00022183	0.1214	0.48256	0.994673
Curated_gene_sets:liang_silenced_by_methylation_dn	10	0.0098065	0.0002257	0.2244	0.48257	0.994673
GO_cc:go_high_density_lipoprotein_particle	26	0.0071699	0.00026596	0.16433	0.4826	0.994673
GO_cc:go_autophagosome_membrane	32	0.0069189	0.00028469	0.15869	0.48261	0.994673
GO_mf:go_phosphatidylinositol_3_5_bisphosphate_3_phosphatase_activity	2	0.018849	0.00019405	0.4335	0.48266	0.994673
Curated_gene_sets:gentile_uv_low_dose_up	25	0.0060877	0.00022144	0.14117	0.4828	0.994673
Curated_gene_sets:thum_mir21_targets_heart_disease_up	17	0.0075995	0.000228	0.17691	0.48287	0.994673
Curated_gene_sets:aiyar_cobra1_targets_dn	28	0.0063999	0.00024635	0.14939	0.48291	0.994673
GO_bp:go_regulation_of_heterotypic_cell_cell_adhesion	25	0.0068523	0.00024925	0.16034	0.48296	0.994673
GO_mf:go_glucosidase_activity	13	0.010024	0.00026302	0.23491	0.48298	0.994673
GO_cc:go_clathrin_coated_endocytic_vesicle	59	0.0043174	0.00024104	0.10149	0.48304	0.994673
Curated_gene_sets:reactome_g_protein_activation	26	0.0068801	0.00025522	0.16253	0.48312	0.994673
GO_cc:go_fibrillar_center	125	0.0029524	0.0002395	0.069769	0.48312	0.994673
Curated_gene_sets:ho_liver_cancer_vascular_invasion	12	0.0085131	0.00021462	0.20124	0.48313	0.994673
GO_bp:go_cell_cell_signaling_involved_in_cardiac_conduction	25	0.0063195	0.00022987	0.14956	0.48315	0.994673
GO_bp:go_commissural_neuron_axon_guidance	11	0.0091968	0.00022199	0.21787	0.48316	0.994673
GO_bp:go_amino_sugar_catabolic_process	8	0.016366	0.00033691	0.38893	0.48322	0.994673
Curated_gene_sets:winzen_degraded_via_khsrp	97	0.0033532	0.0002398	0.080237	0.48333	0.994673
Curated_gene_sets:reactome_nf_kb_is_activated_and_signals_survival	12	0.011114	0.00028018	0.2659	0.48333	0.994673
GO_bp:go_response_to_antineoplastic_agent	88	0.003523	0.00024003	0.084418	0.48336	0.994673
Curated_gene_sets:kyng_dna_damage_by_uv	55	0.0040915	0.00022057	0.098288	0.4834	0.994673
Curated_gene_sets:tang_senescence_tp53_targets_dn	53	0.0049574	0.00026237	0.11927	0.48342	0.994673
GO_bp:go_regulation_of_gamma_aminobutyric_acid_secretion	6	0.012846	0.00022904	0.31457	0.48371	0.994673
GO_bp:go_development_of_secondary_female_sexual_characteristics	7	0.013266	0.00025548	0.32527	0.48373	0.994673
GO_cc:go_apical_dendrite	15	0.0074676	0.00021047	0.18316	0.48374	0.994673
GO_bp:go_regulation_of_gastric_motility	5	0.01551	0.00025244	0.38213	0.48381	0.994673
Curated_gene_sets:marson_foxp3_targets_up	62	0.0038572	0.00022074	0.095153	0.48383	0.994673
GO_bp:go_positive_regulation_of_neutrophil_migration	24	0.005902	0.00021035	0.14566	0.48384	0.994673
Curated_gene_sets:kegg_propanoate_metabolism	31	0.005864	0.00023749	0.1448	0.48385	0.994673
GO_bp:go_positive_regulation_of_nitric_oxide_biosynthetic_process	38	0.0045402	0.00020354	0.11217	0.48386	0.994673
GO_cc:go_ekc_keops_complex	5	0.016822	0.0002738	0.41666	0.4839	0.994673
GO_bp:go_negative_regulation_of_atpase_activity	12	0.0087235	0.00021992	0.21676	0.48395	0.994673
Curated_gene_sets:figueroa_aml_methylation_cluster_7_up	108	0.0029445	0.00022213	0.073229	0.48396	0.994673
GO_bp:go_deoxyribonucleoside_triphosphate_biosynthetic_process	6	0.01077	0.00019203	0.26848	0.484	0.994673
GO_mf:go_retinal_dehydrogenase_activity	8	0.012126	0.00024963	0.30297	0.48404	0.994673
GO_bp:go_smoothened_signaling_pathway_involved_in_ventral_spinal_cord_patterning	7	0.010882	0.00020956	0.27464	0.4842	0.994673
GO_bp:go_positive_regulation_of_interleukin_5_production	11	0.009661	0.00023319	0.24409	0.48421	0.994673
Curated_gene_sets:reactome_endosomal_sorting_complex_required_for_transport_escrt	30	0.0064867	0.00025844	0.1646	0.48428	0.994673
GO_bp:go_entry_into_other_organism_involved_in_symbiotic_interaction	126	0.002751	0.00022405	0.071657	0.48469	0.994673
Curated_gene_sets:nadler_obesity_dn	46	0.0047721	0.00023533	0.12551	0.48484	0.994673
Curated_gene_sets:zheng_bound_by_foxp3	458	0.0013956	0.00021477	0.036837	0.48489	0.994673
GO_mf:go_transferase_activity_transferring_acyl_groups	232	0.0019647	0.00021651	0.052277	0.48501	0.994673
GO_bp:go_regulation_of_sphingolipid_biosynthetic_process	13	0.0080255	0.00021058	0.21424	0.48506	0.994673
GO_cc:go_neurofilament	7	0.010584	0.00020382	0.2828	0.48507	0.994673
Curated_gene_sets:fujiwara_park2_hepatocyte_proliferation_dn	8	0.010564	0.00021747	0.28253	0.48509	0.994673
Curated_gene_sets:croonquist_stromal_stimulation_up	52	0.0041484	0.00021748	0.1112	0.48512	0.994673
GO_bp:go_mismatch_repair	30	0.0049752	0.00019822	0.13408	0.4852	0.994673
Curated_gene_sets:begum_targets_of_pax3_foxo1_fusion_and_pax3	7	0.010497	0.00020214	0.28302	0.48521	0.994673
GO_bp:go_purine_containing_compound_salvage	14	0.0084755	0.00023078	0.2285	0.48521	0.994673
GO_bp:go_protein_import_into_mitochondrial_matrix	17	0.0081652	0.00024498	0.22093	0.48526	0.994673
Curated_gene_sets:reactome_mecp2_regulates_transcription_of_neuronal_ligands	7	0.0087512	0.00016852	0.23828	0.48535	0.994673
Curated_gene_sets:turjanski_mapk11_targets	4	0.014804	0.00021552	0.40339	0.48536	0.994673
GO_bp:go_regulation_of_deoxyribonuclease_activity	9	0.0096254	0.00021017	0.26466	0.48549	0.994673
Curated_gene_sets:reactome_uptake_and_actions_of_bacterial_toxins	28	0.0058237	0.00022417	0.16062	0.48554	0.994673
GO_bp:go_morphogenesis_of_an_endothelium	12	0.010498	0.00026466	0.29115	0.48562	0.994673
Curated_gene_sets:holleman_asparaginase_resistance_b_all_dn	12	0.010516	0.0002651	0.2927	0.48567	0.994673
GO_bp:go_ion_transport	1534	0.00076926	0.00021023	0.021527	0.48575	0.994673
Curated_gene_sets:hernandez_aberrant_mitosis_by_docetacel_2nm_up	66	0.0033058	0.00019517	0.093059	0.48583	0.994673
GO_bp:go_histone_h3_k27_trimethylation	7	0.010393	0.00020015	0.29451	0.48592	0.994673
Curated_gene_sets:staege_ewing_family_tumor	25	0.0052039	0.00018929	0.14909	0.48608	0.994673
GO_bp:go_positive_regulation_of_extrinsic_apoptotic_signaling_pathway_via_death_domain_receptors	17	0.0071157	0.00021349	0.20406	0.48609	0.994673
GO_bp:go_cellular_response_to_mineralocorticoid_stimulus	5	0.012209	0.00019872	0.35101	0.48613	0.994673
GO_bp:go_regulation_of_organ_growth	85	0.0029299	0.0001962	0.084366	0.48615	0.994673
Curated_gene_sets:reactome_mrna_splicing_minor_pathway	51	0.0042422	0.00022025	0.12225	0.48616	0.994673
GO_mf:go_stat_family_protein_binding	7	0.011703	0.00022536	0.33847	0.48621	0.994673
GO_bp:go_cell_aggregation	21	0.0072483	0.00024167	0.21022	0.48625	0.994673
GO_mf:go_magnesium_ion_transmembrane_transporter_activity	14	0.0089254	0.00024303	0.25967	0.48629	0.994673
GO_cc:go_ciliary_rootlet	9	0.0077253	0.00016868	0.22489	0.4863	0.994673
Curated_gene_sets:graessmann_apoptosis_by_serum_deprivation_dn	217	0.0018424	0.00019644	0.053656	0.4863	0.994673
Curated_gene_sets:reactome_caspase_mediated_cleavage_of_cytoskeletal_proteins	12	0.0071276	0.00017969	0.20764	0.48631	0.994673
GO_bp:go_protein_localization_to_non_motile_cilium	9	0.0088891	0.00019409	0.25897	0.48631	0.994673
GO_bp:go_temperature_homeostasis	164	0.0020956	0.00019452	0.061145	0.48633	0.994673
Curated_gene_sets:reactome_signaling_by_fgfr2_iiia_tm	19	0.006757	0.00021431	0.19791	0.48638	0.994673
GO_cc:go_nucleolar_part	168	0.0021354	0.0002006	0.062565	0.48639	0.994673
GO_mf:go_opsonin_binding	14	0.006756	0.00018396	0.19812	0.4864	0.994673
Curated_gene_sets:boyault_liver_cancer_subclass_g6_up	62	0.0032123	0.00018383	0.094294	0.48641	0.994673
GO_mf:go_carbon_nitrogen_ligase_activity_with_glutamine_as_amido_n_donor	10	0.009232	0.00021248	0.27162	0.48644	0.994673
Curated_gene_sets:wierenga_stat5a_targets_up	189	0.0018631	0.00018552	0.054869	0.48646	0.994673
GO_bp:go_positive_regulation_of_transcription_initiation_from_rna_polymerase_ii_promoter	18	0.0064185	0.00019815	0.19052	0.48656	0.994673
GO_bp:go_positive_regulation_of_natural_killer_cell_activation	21	0.0048784	0.00016266	0.14518	0.4866	0.994673
GO_mf:go_sulfotransferase_activity	50	0.0041941	0.00021561	0.12657	0.48678	0.994673
GO_bp:go_regulation_of_t_helper_cell_differentiation	32	0.0045724	0.00018814	0.14037	0.48701	0.994673
Curated_gene_sets:reactome_processing_and_activation_of_sumo	10	0.0069538	0.00016004	0.21375	0.48702	0.994673
Curated_gene_sets:reactome_muscle_contraction	191	0.001852	0.00018538	0.057055	0.48705	0.994673
Curated_gene_sets:pid_integrin1_pathway	61	0.0031668	0.00017976	0.099724	0.48733	0.994673
Curated_gene_sets:hofmann_myelodysplastic_syndrom_high_risk_dn	20	0.0053583	0.00017436	0.16908	0.48736	0.994673
GO_bp:go_schwann_cell_differentiation	34	0.0042604	0.00018069	0.13553	0.48746	0.994673
GO_bp:go_axonal_transport_of_mitochondrion	9	0.0093096	0.00020327	0.30095	0.48766	0.994673
Curated_gene_sets:li_wilms_tumor_anaplastic_up	17	0.0066303	0.00019893	0.21437	0.48766	0.994673
GO_bp:go_anterograde_axonal_protein_transport	9	0.0070451	0.00015383	0.22864	0.48771	0.994673
GO_bp:go_spliceosomal_snrnp_assembly	36	0.0044653	0.00019485	0.14489	0.48771	0.994673
GO_cc:go_cytochrome_complex	24	0.0055102	0.00019639	0.17954	0.48776	0.994673
GO_bp:go_lobar_bronchus_epithelium_development	5	0.017289	0.00028139	0.56652	0.48783	0.994673
Curated_gene_sets:marks_acetylated_non_histone_proteins	14	0.0058781	0.00016005	0.19331	0.48787	0.994673
GO_cc:go_endocytic_vesicle	272	0.0014399	0.00017162	0.04742	0.48789	0.994673
GO_bp:go_isopentenyl_diphosphate_biosynthetic_process	5	0.010591	0.00017238	0.34918	0.4879	0.994673
GO_bp:go_positive_regulation_of_protein_modification_by_small_protein_conjugation_or_removal	116	0.0023164	0.00018106	0.076512	0.48792	0.994673
Curated_gene_sets:samols_targets_of_khsv_mirnas_up	8	0.0083145	0.00017116	0.27825	0.48808	0.994673
GO_bp:go_developmental_process_involved_in_reproduction	611	0.0009695	0.00017161	0.032463	0.48809	0.994673
Curated_gene_sets:fournier_acinar_development_late_dn	22	0.0048231	0.00016459	0.16222	0.48814	0.994673
GO_cc:go_post_mrna_release_spliceosomal_complex	10	0.0081523	0.00018763	0.27508	0.48818	0.994673
Curated_gene_sets:haslinger_b_cll_with_6q21_deletion	20	0.0051982	0.00016915	0.17597	0.48822	0.994673
Curated_gene_sets:reactome_ret_signaling	42	0.0035069	0.00016527	0.11907	0.48825	0.994673
Curated_gene_sets:reactome_signaling_by_erbb4	57	0.0028845	0.0001583	0.099613	0.48845	0.994673
GO_cc:go_gemini_of_coiled_bodies	11	0.0075235	0.0001816	0.2601	0.48846	0.994673
GO_bp:go_vesicle_cargo_loading	26	0.0050264	0.00018645	0.17426	0.48849	0.994673
GO_cc:go_garp_complex	5	0.0090004	0.00014649	0.3136	0.48855	0.994673
GO_bp:go_negative_regulation_of_cell_cycle_process	310	0.0013452	0.000171	0.047268	0.48865	0.994673
GO_mf:go_chloride_channel_activity	62	0.0031221	0.00017867	0.11014	0.48869	0.994673
Curated_gene_sets:pal_prmt5_targets_dn	27	0.0039375	0.00014884	0.14059	0.48883	0.994673
GO_bp:go_hypotonic_response	8	0.0081487	0.00016775	0.29338	0.48892	0.994673
Curated_gene_sets:reactome_triglyceride_metabolism	34	0.0041186	0.00017467	0.14845	0.48893	0.994673
GO_mf:go_peptide_hormone_binding	47	0.0033271	0.00016584	0.12061	0.489	0.994673
Curated_gene_sets:haslinger_b_cll_with_mutated_vh_genes	16	0.0055972	0.00016292	0.20322	0.48901	0.994673
GO_bp:go_ncrna_metabolic_process	416	0.0011218	0.00016472	0.041022	0.48909	0.994673
GO_bp:go_pulmonary_artery_morphogenesis	6	0.0092261	0.00016449	0.33786	0.48911	0.994673
Curated_gene_sets:ohashi_aurka_targets	8	0.0089929	0.00018513	0.33181	0.48919	0.994673
Curated_gene_sets:sasai_targets_of_cxcr6_and_ptch1_dn	8	0.0070383	0.00014489	0.2602	0.48921	0.994673
Curated_gene_sets:reactome_traf6_mediated_induction_of_tak1_complex_within_tlr4_complex	15	0.005603	0.00015791	0.20735	0.48922	0.994673
Curated_gene_sets:lindgren_bladder_cancer_cluster_3_up	301	0.0012778	0.00016009	0.047335	0.48923	0.994673
GO_bp:go_motor_behavior	6	0.0075728	0.00013502	0.28157	0.48927	0.994673
Curated_gene_sets:wakabayashi_adipogenesis_pparg_rxra_bound_8d	794	0.00078398	0.0001574	0.029157	0.48927	0.994673
GO_bp:go_response_to_potassium_ion	15	0.0050026	0.00014099	0.18712	0.48934	0.994673
Curated_gene_sets:kegg_mismatch_repair	21	0.0049464	0.00016492	0.18628	0.48941	0.994673
GO_bp:go_cysteine_metabolic_process	8	0.0075773	0.00015599	0.288	0.48951	0.994673
GO_bp:go_spindle_assembly_involved_in_meiosis	6	0.0093611	0.0001669	0.35964	0.48962	0.994673
GO_cc:go_vcb_complex	6	0.0081692	0.00014565	0.3165	0.4897	0.994673
GO_bp:go_choline_transport	6	0.0082798	0.00014762	0.32355	0.48979	0.994673
Curated_gene_sets:kegg_wnt_signaling_pathway	142	0.0016639	0.0001438	0.065347	0.48984	0.994673
Curated_gene_sets:hollern_squamous_breast_tumor	153	0.001626	0.00014582	0.064145	0.48989	0.994673
Curated_gene_sets:reactome_synthesis_of_active_ubiquitin:_roles_of_e1_and_e2_enzymes	27	0.0041322	0.0001562	0.16508	0.49002	0.994673
Curated_gene_sets:reactome_ntrk2_activates_rac1	4	0.010998	0.00016012	0.44272	0.49009	0.994673
GO_bp:go_response_to_l_glutamate	8	0.0058773	0.00012099	0.23712	0.49011	0.994673
Curated_gene_sets:liu_cdx2_targets_dn	8	0.0086713	0.00017851	0.35499	0.49026	0.994673
GO_mf:go_neurexin_family_protein_binding	8	0.0059395	0.00012227	0.24332	0.49026	0.994673
GO_bp:go_enteroendocrine_cell_differentiation	26	0.0033876	0.00012566	0.13894	0.49027	0.994673
GO_bp:go_axo_dendritic_protein_transport	13	0.004776	0.00012532	0.19673	0.49032	0.994673
GO_cc:go_pericentriolar_material	21	0.0044521	0.00014844	0.18573	0.49044	0.994673
Curated_gene_sets:reactome_diseases_of_metabolism	96	0.0019614	0.00013955	0.081861	0.49044	0.994673
GO_bp:go_organonitrogen_compound_biosynthetic_process	1626	0.00049617	0.00013924	0.020709	0.49044	0.994673
Curated_gene_sets:rorie_targets_of_ewsr1_fli1_fusion_up	26	0.0034324	0.00012733	0.14525	0.49057	0.994673
GO_bp:go_regulation_of_nuclear_division	194	0.001363	0.00013749	0.057662	0.49057	0.994673
GO_bp:go_nephron_tubule_formation	18	0.0042631	0.00013161	0.18071	0.49059	0.994673
GO_bp:go_membrane_repolarization	39	0.0025758	0.00011698	0.10936	0.4906	0.994673
Curated_gene_sets:pid_erbb1_receptor_proximal_pathway	36	0.0028923	0.00012621	0.1229	0.49061	0.994673
GO_bp:go_transmission_of_nerve_impulse	68	0.0022001	0.00013184	0.093538	0.49062	0.994673
Curated_gene_sets:kegg_citrate_cycle_tca_cycle	27	0.003585	0.00013552	0.15388	0.49071	0.994673
GO_mf:go_spectrin_binding	28	0.0033369	0.00012845	0.14418	0.49077	0.994673
GO_mf:go_organic_cation_transmembrane_transporter_activity	21	0.0038505	0.00012838	0.16655	0.49078	0.994673
Curated_gene_sets:smid_breast_cancer_relapse_in_bone_up	93	0.0019547	0.00013689	0.084684	0.49079	0.994673
GO_bp:go_negative_regulation_of_inflammatory_response	128	0.0015886	0.0001304	0.069638	0.4909	0.994673
GO_bp:go_negative_regulation_of_cilium_assembly	9	0.0053005	0.00011573	0.23311	0.49093	0.994673
GO_bp:go_cranial_nerve_morphogenesis	26	0.0035879	0.00013309	0.1596	0.49103	0.994673
Curated_gene_sets:nelson_response_to_androgen_up	81	0.0020003	0.00013078	0.0892	0.49105	0.994673
GO_mf:go_ral_gtpase_binding	14	0.004244	0.00011556	0.18966	0.49107	0.994673
Curated_gene_sets:bruins_uvc_response_early_late	282	0.0010764	0.0001306	0.04828	0.49111	0.994673
GO_bp:go_negative_regulation_of_calcium_mediated_signaling	28	0.0029234	0.00011253	0.13131	0.49112	0.994673
GO_bp:go_pentose_phosphate_shunt	14	0.0047829	0.00013023	0.2175	0.49123	0.994673
GO_bp:go_positive_regulation_of_rna_metabolic_process	66	0.0022143	0.00013073	0.10072	0.49123	0.994673
Curated_gene_sets:lei_hoxc8_targets_dn	16	0.0039435	0.00011479	0.17935	0.49123	0.994673
GO_bp:go_negative_regulation_of_monocyte_chemotaxis	6	0.0056911	0.00010147	0.2607	0.49129	0.994673
Curated_gene_sets:bystroem_correlated_with_il5_dn	54	0.0021098	0.00011271	0.097141	0.49134	0.994673
GO_mf:go_nadplus_kinase_activity	16	0.0037526	0.00010923	0.17466	0.49143	0.994673
GO_bp:go_response_to_chemokine	77	0.0022929	0.00014617	0.10913	0.49162	0.994673
GO_mf:go_phospholipase_activity	94	0.0016081	0.00011322	0.07722	0.49169	0.994673
GO_cc:go_peptidase_complex	84	0.0019092	0.0001271	0.092228	0.49174	0.994673
Curated_gene_sets:biocarta_ecm_pathway	18	0.003338	0.00010305	0.16231	0.4918	0.994673
GO_bp:go_s_adenosylmethionine_cycle	7	0.0052556	0.00010121	0.25772	0.49187	0.994673
Curated_gene_sets:maekawa_atf2_targets	18	0.0037588	0.00011604	0.18548	0.49192	0.994673
GO_cc:go_voltage_gated_sodium_channel_complex	11	0.005495	0.00013264	0.27243	0.49195	0.994673
GO_cc:go_condensin_complex	8	0.0062206	0.00012806	0.3085	0.49196	0.994673
GO_bp:go_protein_localization_to_cell_surface	55	0.0021804	0.00011755	0.10814	0.49196	0.994673
GO_cc:go_invadopodium_membrane	5	0.0070131	0.00011415	0.34774	0.49196	0.994673
Curated_gene_sets:reactome_signaling_by_type_1_insulin_like_growth_factor_1_receptor_igf1r	52	0.0020109	0.00010542	0.10154	0.4921	0.994673
GO_mf:go_galactosyltransferase_activity	32	0.0027654	0.00011379	0.13959	0.4921	0.994673
GO_bp:go_positive_regulation_of_glucose_metabolic_process	22	0.0033001	0.00011262	0.16749	0.49214	0.994673
GO_cc:go_extrinsic_component_of_membrane	270	0.00093769	0.00011136	0.047723	0.49216	0.994673
GO_bp:go_forebrain_neuron_fate_commitment	9	0.005034	0.00010991	0.26098	0.49231	0.994673
GO_bp:go_protein_de_adp_ribosylation	5	0.0069984	0.00011391	0.36457	0.49234	0.994673
GO_bp:go_positive_regulation_of_sphingolipid_biosynthetic_process	8	0.0048198	9.9222e-05	0.25156	0.49236	0.994673
GO_bp:go_alpha_amino_acid_metabolic_process	154	0.0011974	0.00010773	0.062788	0.49239	0.994673
GO_bp:go_hyaluronan_biosynthetic_process	13	0.0040409	0.00010603	0.21328	0.49244	0.994673
Curated_gene_sets:reactome_platelet_adhesion_to_exposed_collagen	15	0.0037236	0.00010494	0.19881	0.49253	0.994673
GO_bp:go_attachment_of_gpi_anchor_to_protein	6	0.0062959	0.00011225	0.33937	0.4926	0.994673
GO_bp:go_regulation_of_very_low_density_lipoprotein_particle_remodeling	5	0.0089633	0.00014589	0.48877	0.49268	0.994673
Curated_gene_sets:mori_small_pre_bii_lymphocyte_up	75	0.0016831	0.0001059	0.091835	0.49269	0.994673
Curated_gene_sets:reactome_citric_acid_cycle_tca_cycle	21	0.0031708	0.00010572	0.17335	0.4927	0.994673
GO_cc:go_nonhomologous_end_joining_complex	9	0.0046898	0.0001024	0.25636	0.4927	0.994673
GO_mf:go_1_phosphatidylinositol_4_phosphate_5_kinase_activity	7	0.0050624	9.7487e-05	0.27956	0.49278	0.994673
Curated_gene_sets:watanabe_rectal_cancer_radiotherapy_responsive_dn	89	0.0014905	0.00010212	0.082377	0.49278	0.994673
GO_mf:go_solute_proton_antiporter_activity	16	0.0033037	9.6161e-05	0.18548	0.49289	0.994673
Curated_gene_sets:reactome_fgfr1_mutant_receptor_activation	31	0.0023355	9.4585e-05	0.13308	0.493	0.994673
GO_bp:go_regulation_of_protein_localization_to_endosome	11	0.0042361	0.00010225	0.24438	0.49309	0.994673
Curated_gene_sets:reactome_runx2_regulates_chondrocyte_maturation	5	0.0059619	9.7037e-05	0.35106	0.49323	0.994673
GO_bp:go_positive_regulation_of_methylation_dependent_chromatin_silencing	9	0.0062023	0.00013542	0.36601	0.49324	0.994673
GO_bp:go_negative_regulation_of_myeloid_cell_apoptotic_process	14	0.0036452	9.9255e-05	0.21874	0.49335	0.994673
GO_bp:go_regulation_of_erbb_signaling_pathway	90	0.0014177	9.7675e-05	0.085177	0.49336	0.994673
Curated_gene_sets:pid_prl_signaling_events_pathway	22	0.0027556	9.4036e-05	0.16744	0.49343	0.994673
GO_mf:go_methylated_histone_binding	52	0.0017877	9.3716e-05	0.11455	0.49377	0.994673
Curated_gene_sets:ikeda_mir1_targets_dn	5	0.0061731	0.00010048	0.41072	0.494	0.994673
GO_bp:go_regulation_of_calcium_ion_transport	219	0.00078989	8.4602e-05	0.053205	0.49408	0.994673
GO_bp:go_cellular_response_to_cisplatin	5	0.0046017	7.4898e-05	0.31058	0.49409	0.994673
GO_bp:go_lipophagy	6	0.0044096	7.862e-05	0.30999	0.49433	0.994673
GO_bp:go_axial_mesoderm_development	7	0.0034687	6.6797e-05	0.24661	0.49439	0.994673
Curated_gene_sets:kegg_primary_bile_acid_biosynthesis	14	0.0023056	6.2779e-05	0.16487	0.49442	0.994673
GO_bp:go_regulation_of_peptidyl_tyrosine_autophosphorylation	6	0.0030307	5.4036e-05	0.22012	0.49451	0.994673
Curated_gene_sets:kamikubo_myeloid_mn1_network	17	0.002669	8.0075e-05	0.19473	0.49453	0.994673
GO_cc:go_chromosome	993	0.00036762	8.2085e-05	0.027171	0.4946	0.994673
Curated_gene_sets:reactome_signaling_by_insulin_receptor	76	0.0011415	7.2296e-05	0.084525	0.49461	0.994673
Curated_gene_sets:farmer_breast_cancer_cluster_4	17	0.0027897	8.3698e-05	0.20693	0.49462	0.994673
GO_bp:go_negative_regulation_of_glycogen_metabolic_process	7	0.0041854	8.0599e-05	0.3196	0.49478	0.994673
GO_bp:go_regulation_of_cell_activation	505	0.00046457	7.4978e-05	0.035554	0.49479	0.994673
GO_bp:go_regulation_of_sister_chromatid_segregation	74	0.0011658	7.2866e-05	0.09006	0.49484	0.994673
GO_bp:go_interferon_alpha_biosynthetic_process	3	0.0072374	9.125e-05	0.55968	0.49484	0.994673
Curated_gene_sets:fournier_acinar_development_late_2	267	0.00062579	7.3912e-05	0.049464	0.49495	0.994673
Curated_gene_sets:ivanova_hematopoiesis_stem_cell_short_term	21	0.002146	7.1554e-05	0.18002	0.49524	0.994673
Curated_gene_sets:li_wilms_tumor	25	0.0020935	7.6153e-05	0.17697	0.49528	0.994673
Curated_gene_sets:biocarta_edg1_pathway	22	0.0017943	6.1231e-05	0.15437	0.49536	0.994673
Curated_gene_sets:foster_kdm1a_targets_dn	191	0.00066527	6.6593e-05	0.05899	0.4955	0.994673
Curated_gene_sets:spielman_lymphoblast_european_vs_asian_dn	556	0.00036335	6.1446e-05	0.033874	0.49572	0.994673
GO_bp:go_cardiac_neural_crest_cell_migration_involved_in_outflow_tract_morphogenesis	7	0.0037567	7.2344e-05	0.35048	0.49572	0.994673
Curated_gene_sets:ikeda_mir133_targets_up	40	0.0012088	5.5595e-05	0.11605	0.49584	0.994673
GO_bp:go_regulation_of_superoxide_dismutase_activity	3	0.0052693	6.6436e-05	0.51201	0.49589	0.994673
GO_bp:go_positive_regulation_of_cell_cell_adhesion_mediated_by_cadherin	8	0.0027915	5.7467e-05	0.2727	0.49592	0.994673
GO_mf:go_quaternary_ammonium_group_binding	24	0.0016623	5.9248e-05	0.17123	0.49613	0.994673
GO_bp:go_action_potential	116	0.00069549	5.4363e-05	0.072116	0.49615	0.994673
GO_bp:go_positive_regulation_of_neuron_differentiation	328	0.00041293	5.3967e-05	0.043476	0.49621	0.994673
GO_bp:go_mammary_gland_involution	8	0.0024265	4.9952e-05	0.26016	0.49628	0.994673
GO_mf:go_phosphatidylinositol_4_phosphate_binding	27	0.0014887	5.6274e-05	0.16569	0.49642	0.994673
GO_bp:go_negative_regulation_of_neuron_apoptotic_process	140	0.00060665	5.206e-05	0.067742	0.49643	0.994673
GO_cc:go_host_intracellular_part	9	0.0021905	4.7829e-05	0.24774	0.49647	0.994673
GO_bp:go_modification_of_morphology_or_physiology_of_other_organism	146	0.00059347	5.2001e-05	0.068875	0.49656	0.994673
GO_bp:go_energy_reserve_metabolic_process	78	0.00076641	4.9174e-05	0.089115	0.49657	0.994673
GO_cc:go_presynaptic_active_zone_cytoplasmic_component	13	0.0017714	4.648e-05	0.21553	0.49672	0.994673
GO_bp:go_ensheathment_of_neurons	116	0.0006177	4.8283e-05	0.076233	0.49677	0.994673
Curated_gene_sets:farmer_breast_cancer_cluster_3	16	0.0014418	4.1968e-05	0.18094	0.49682	0.994673
Curated_gene_sets:minguez_liver_cancer_vascular_invasion_up	13	0.0017408	4.5678e-05	0.21842	0.49682	0.994673
Curated_gene_sets:reactome_unwinding_of_dna	12	0.0018124	4.569e-05	0.23298	0.4969	0.994673
GO_bp:go_positive_regulation_of_neuron_migration	13	0.0016503	4.3302e-05	0.21322	0.49691	0.994673
GO_bp:go_neuroinflammatory_response	54	0.000849	4.5353e-05	0.11106	0.49695	0.994673
GO_bp:go_response_to_nitrosative_stress	10	0.0023843	5.4876e-05	0.31608	0.49699	0.994673
Curated_gene_sets:burton_adipogenesis_peak_at_16hr	39	0.00091906	4.174e-05	0.12354	0.49703	0.994673
Curated_gene_sets:lee_liver_cancer_ciprofibrate_dn	64	0.00071418	4.1523e-05	0.09585	0.49703	0.994673
GO_bp:go_rho_protein_signal_transduction	187	0.00041083	4.0696e-05	0.057498	0.49715	0.994673
GO_cc:go_cul4a_ring_e3_ubiquitin_ligase_complex	12	0.0019785	4.9878e-05	0.2765	0.49715	0.994673
Curated_gene_sets:kegg_mapk_signaling_pathway	249	0.00034619	3.9506e-05	0.052017	0.49734	0.994673
GO_cc:go_apical_plasma_membrane	294	0.00030486	3.7756e-05	0.046802	0.4974	0.994673
GO_bp:go_intrinsic_apoptotic_signaling_pathway_by_p53_class_mediator	71	0.00054318	3.3257e-05	0.096582	0.49776	0.994673
GO_bp:go_hepaticobiliary_system_development	136	0.00038924	3.2927e-05	0.069926	0.49778	0.994673
Curated_gene_sets:biocarta_igf1r_pathway	22	0.00081562	2.7834e-05	0.14783	0.4978	0.994673
GO_bp:go_loop_of_henle_development	11	0.0010522	2.5398e-05	0.19262	0.49782	0.994673
GO_bp:go_cellular_response_to_glucose_starvation	40	0.00065212	2.9993e-05	0.1202	0.49784	0.994673
Curated_gene_sets:reactome_polo_like_kinase_mediated_events	15	0.0010971	3.092e-05	0.20764	0.49789	0.994673
Curated_gene_sets:appierto_response_to_fenretinide_up	38	0.00061615	2.7623e-05	0.11901	0.49793	0.994673
Curated_gene_sets:reactome_biotin_transport_and_metabolism	10	0.0012526	2.8828e-05	0.24649	0.49797	0.994673
GO_bp:go_positive_regulation_of_interleukin_23_production	4	0.0015364	2.2368e-05	0.3096	0.49802	0.994673
GO_bp:go_polysaccharide_catabolic_process	25	0.00075929	2.7619e-05	0.15942	0.4981	0.994673
GO_bp:go_regulation_of_cgmp_mediated_signaling	15	0.00087714	2.4721e-05	0.20666	0.49831	0.994673
Curated_gene_sets:kalma_e2f1_targets	11	0.00124	2.9931e-05	0.2963	0.49833	0.994673
Curated_gene_sets:senese_hdac3_targets_up	449	0.00014911	2.2726e-05	0.037339	0.49841	0.994673
GO_bp:go_regulation_of_centriole_elongation	5	0.0010804	1.7586e-05	0.28521	0.49849	0.994673
GO_bp:go_cellular_response_to_aldehyde	6	0.0013654	2.4345e-05	0.38827	0.4986	0.994673
GO_bp:go_cellular_response_to_nitric_oxide	16	0.00065804	1.9154e-05	0.19023	0.49862	0.994673
GO_mf:go_extracellular_matrix_protein_binding	5	0.0010893	1.7729e-05	0.32945	0.49868	0.994673
GO_bp:go_positive_regulation_of_toll_like_receptor_signaling_pathway	21	0.00058533	1.9516e-05	0.17861	0.49869	0.994673
GO_mf:go_oxidoreductase_activity_acting_on_ch_oh_group_of_donors	119	0.00025207	1.9955e-05	0.079374	0.49873	0.994673
GO_bp:go_response_to_electrical_stimulus	40	0.00036303	1.6697e-05	0.11975	0.49879	0.994673
GO_bp:go_interleukin_1_biosynthetic_process	6	0.0010944	1.9513e-05	0.36304	0.4988	0.994673
Curated_gene_sets:demagalhaes_aging_dn	14	0.00064582	1.7585e-05	0.2169	0.49881	0.994673
GO_mf:go_signaling_adaptor_activity	74	0.00025336	1.5835e-05	0.085884	0.49882	0.994673
Curated_gene_sets:reactome_signaling_by_notch2	32	0.00035021	1.441e-05	0.12742	0.4989	0.994673
Curated_gene_sets:hasina_nol7_targets_up	11	0.0004894	1.1813e-05	0.20214	0.49903	0.994673
Curated_gene_sets:reactome_interaction_between_l1_and_ankyrins	27	0.00038723	1.4638e-05	0.16031	0.49904	0.994673
GO_bp:go_regulation_of_activin_receptor_signaling_pathway	22	0.00036384	1.2416e-05	0.16208	0.4991	0.994673
Curated_gene_sets:reactome_gpcr_ligand_binding	418	7.8426e-05	1.1543e-05	0.040804	0.49923	0.994673
GO_bp:go_positive_regulation_of_response_to_interferon_gamma	6	0.00080392	1.4333e-05	0.4231	0.49924	0.994673
Curated_gene_sets:gyorffy_mitoxantrone_resistance	32	0.00025307	1.0413e-05	0.13766	0.49927	0.994673
Curated_gene_sets:della_response_to_tsa_and_butyrate	19	0.00028885	9.1614e-06	0.17498	0.49934	0.994673
GO_mf:go_mismatched_dna_binding	13	0.00033302	8.738e-06	0.22535	0.49941	0.994673
GO_mf:go_poly_g_binding	7	0.00031714	6.1073e-06	0.21984	0.49942	0.994673
GO_bp:go_ncrna_processing	343	5.2969e-05	7.0763e-06	0.044637	0.49953	0.994673
GO_bp:go_cortical_cytoskeleton_organization	44	0.00012532	6.0448e-06	0.11262	0.49956	0.994673
GO_bp:go_sperm_axoneme_assembly	11	0.00026532	6.4041e-06	0.26163	0.4996	0.994673
Curated_gene_sets:fridman_immortalization_dn	32	0.00013163	5.4159e-06	0.14222	0.49963	0.994673
Curated_gene_sets:kim_bipolar_disorder_oligodendrocyte_density_corr_up	625	2.795e-05	5.0019e-06	0.031802	0.49965	0.994673
Curated_gene_sets:gouyer_tumor_invasiveness	9	0.00017503	3.8217e-06	0.2503	0.49972	0.994673
GO_bp:go_positive_regulation_of_cyclase_activity	21	9.8323e-05	3.2783e-06	0.17621	0.49978	0.994673
GO_bp:go_positive_regulation_by_host_of_viral_process	12	6.9261e-05	1.7461e-06	0.19991	0.49986	0.994673
Curated_gene_sets:reactome_erbb2_regulates_cell_motility	14	7.3854e-05	2.011e-06	0.22058	0.49987	0.994673
GO_bp:go_positive_regulation_of_activin_receptor_signaling_pathway	7	2.2027e-05	4.2418e-07	0.28662	0.49997	0.994673
GO_bp:go_nephron_morphogenesis	74	-2.6904e-05	-1.6815e-06	0.093565	0.50011	0.994673
GO_bp:go_positive_regulation_of_hypersensitivity	5	-0.00019257	-3.1343e-06	0.4925	0.50016	0.994673
Curated_gene_sets:kyng_dna_damage_by_gamma_and_uv_radiation	81	-3.6144e-05	-2.363e-06	0.09051	0.50016	0.994673
GO_bp:go_manganese_ion_transport	11	-0.00010102	-2.4383e-06	0.23974	0.50017	0.994673
Curated_gene_sets:biocarta_gpcr_pathway	27	-7.7548e-05	-2.9314e-06	0.14089	0.50022	0.994673
GO_cc:go_cul3_ring_ubiquitin_ligase_complex	33	-8.7541e-05	-3.6578e-06	0.13321	0.50026	0.994673
GO_bp:go_vesicle_mediated_transport_between_endosomal_compartments	37	-0.00011325	-5.0098e-06	0.12933	0.50035	0.994673
GO_bp:go_negative_regulation_of_autophagy	73	-8.6489e-05	-5.3692e-06	0.083653	0.50041	0.994673
GO_cc:go_preribosome_large_subunit_precursor	21	-0.00033725	-1.1245e-05	0.24038	0.50056	0.994673
GO_bp:go_reactive_nitrogen_species_metabolic_process	7	-0.00050525	-9.7296e-06	0.32432	0.50062	0.994673
GO_bp:go_mammary_gland_epithelium_development	66	-0.00014795	-8.7348e-06	0.09233	0.50064	0.994673
Curated_gene_sets:reactome_defective_lfng_causes_scdo3	5	-0.00043231	-7.0364e-06	0.24486	0.5007	0.994673
Curated_gene_sets:nakamura_bronchial_and_bronchiolar_epithelia	6	-0.00056638	-1.0098e-05	0.30509	0.50074	0.994673
Curated_gene_sets:tonks_targets_of_runx1_runx1t1_fusion_granulocyte_dn	18	-0.00035348	-1.0912e-05	0.17893	0.50079	0.994673
Curated_gene_sets:reactome_scavenging_by_class_f_receptors	6	-0.00061833	-1.1024e-05	0.29932	0.50082	0.994673
GO_cc:go_gamma_secretase_complex	6	-0.00064491	-1.1498e-05	0.3059	0.50084	0.994673
GO_mf:go_phospholipase_a1_activity	6	-0.00065757	-1.1724e-05	0.31305	0.50084	0.994673
GO_bp:go_negative_regulation_of_intrinsic_apoptotic_signaling_pathway_in_response_to_dna_damage	29	-0.00032702	-1.281e-05	0.13473	0.50097	0.994673
Curated_gene_sets:reactome_vesicle_mediated_transport	630	-8.007e-05	-1.4384e-05	0.032733	0.50098	0.994673
GO_bp:go_regulation_of_protein_stability	248	-0.00013334	-1.5186e-05	0.051099	0.50104	0.994673
GO_mf:go_phosphatase_regulator_activity	89	-0.00020157	-1.3811e-05	0.077148	0.50104	0.994673
GO_bp:go_regulation_of_chromosome_organization	317	-0.00011767	-1.5124e-05	0.044284	0.50106	0.994673
Curated_gene_sets:pid_syndecan_2_pathway	30	-0.00033737	-1.3442e-05	0.12415	0.50108	0.994673
GO_bp:go_synaptic_vesicle_clustering	11	-0.0006704	-1.6182e-05	0.2398	0.50112	0.994673
Curated_gene_sets:biocarta_arap_pathway	17	-0.00047237	-1.4172e-05	0.16737	0.50113	0.994673
GO_bp:go_positive_regulation_of_cysteine_type_endopeptidase_activity	132	-0.00022467	-1.8726e-05	0.073129	0.50123	0.994673
GO_bp:go_sexual_reproduction	746	-8.9252e-05	-1.7392e-05	0.028975	0.50123	0.994673
Curated_gene_sets:reactome_cd209_dc_sign_signaling	20	-0.00056118	-1.8261e-05	0.17801	0.50126	0.994673
Curated_gene_sets:kim_gastric_cancer_chemosensitivity	86	-0.00030574	-2.0594e-05	0.089773	0.50136	0.994673
GO_bp:go_anterior_commissure_morphogenesis	5	-0.0016408	-2.6706e-05	0.39689	0.50165	0.994673
Curated_gene_sets:bosco_allergen_induced_th2_associated_module	139	-0.00030586	-2.6155e-05	0.069911	0.50175	0.994673
GO_bp:go_regulation_of_ventricular_cardiac_muscle_cell_membrane_depolarization	4	-0.0013394	-1.95e-05	0.30242	0.50177	0.994673
Curated_gene_sets:holleman_daunorubicin_all_up	7	-0.0012721	-2.4497e-05	0.27907	0.50182	0.994673
Curated_gene_sets:wilcox_response_to_progesterone_dn	57	-0.00050343	-2.7628e-05	0.10557	0.5019	0.994673
GO_bp:go_regulation_of_lipid_metabolic_process	357	-0.00020638	-2.8117e-05	0.041055	0.50201	0.994673
GO_bp:go_regulation_of_cytolysis	17	-0.00095838	-2.8753e-05	0.17995	0.50212	0.994673
Curated_gene_sets:schoen_nfkb_signaling	33	-0.00081194	-3.3925e-05	0.1371	0.50236	0.994673
GO_mf:go_ubiquitin_ubiquitin_ligase_activity	13	-0.0011784	-3.092e-05	0.19805	0.50237	0.994673
GO_bp:go_ascending_aorta_development	5	-0.0022172	-3.6088e-05	0.37013	0.50239	0.994673
GO_mf:go_cargo_receptor_activity	84	-0.00055368	-3.686e-05	0.088496	0.5025	0.994673
GO_bp:go_negative_regulation_of_mrna_processing	27	-0.0010847	-4.1004e-05	0.16905	0.50256	0.994673
GO_cc:go_basement_membrane	83	-0.0005855	-3.8747e-05	0.09138	0.50256	0.994673
GO_bp:go_immune_system_development	909	-0.00018483	-3.9579e-05	0.027184	0.50271	0.994673
Curated_gene_sets:iizuka_liver_cancer_progression_l1_g1_up	20	-0.0011253	-3.6617e-05	0.15538	0.50289	0.994673
Curated_gene_sets:biocarta_tff_pathway	22	-0.0011537	-3.9372e-05	0.15606	0.50295	0.994673
GO_mf:go_metalloendopeptidase_activity	97	-0.00065689	-4.6977e-05	0.088377	0.50297	0.994673
Curated_gene_sets:ohashi_aurkb_targets	9	-0.0022719	-4.9605e-05	0.29768	0.50304	0.994673
GO_bp:go_positive_regulation_of_protein_export_from_nucleus	20	-0.0013799	-4.4901e-05	0.16975	0.50324	0.994673
Curated_gene_sets:reactome_m_phase	378	-0.00036399	-5.1e-05	0.044101	0.50329	0.994673
GO_cc:go_copi_coated_vesicle	25	-0.0013893	-5.0537e-05	0.16388	0.50338	0.994673
GO_cc:go_centriolar_satellite	25	-0.0015424	-5.6104e-05	0.17521	0.50351	0.994673
GO_bp:go_monosaccharide_metabolic_process	141	-0.00059234	-5.1013e-05	0.067066	0.50352	0.994673
Curated_gene_sets:riz_erythroid_differentiation_12hr	34	-0.0012231	-5.1873e-05	0.13792	0.50354	0.994673
GO_bp:go_receptor_signaling_pathway_via_stat	151	-0.00061498	-5.4794e-05	0.067253	0.50365	0.994673
GO_cc:go_tertiary_granule_membrane	68	-0.0009375	-5.6178e-05	0.10222	0.50366	0.994673
GO_bp:go_central_nervous_system_neuron_differentiation	170	-0.00058805	-5.5565e-05	0.063653	0.50369	0.994673
GO_bp:go_positive_regulation_of_ruffle_assembly	15	-0.0021063	-5.9364e-05	0.22572	0.50372	0.994673
GO_bp:go_inositol_phosphate_mediated_signaling	52	-0.00098919	-5.1857e-05	0.10428	0.50378	0.994673
GO_bp:go_regulation_of_proteasomal_ubiquitin_dependent_protein_catabolic_process	108	-0.00069143	-5.2161e-05	0.072052	0.50383	0.994673
GO_bp:go_negative_regulation_of_ossification	66	-0.00089311	-5.2728e-05	0.091744	0.50388	0.994673
GO_bp:go_meiosis_ii_cell_cycle_process	8	-0.0021807	-4.4892e-05	0.22231	0.50391	0.994673
Curated_gene_sets:pid_tap63_pathway	52	-0.0010564	-5.5383e-05	0.10694	0.50394	0.994673
Curated_gene_sets:weston_vegfa_targets_12hr	26	-0.0014349	-5.3226e-05	0.14547	0.50394	0.994673
GO_bp:go_aminoglycan_metabolic_process	120	-0.00075386	-5.9927e-05	0.074978	0.50401	0.994673
GO_bp:go_mitochondrion_localization	38	-0.0014431	-6.4696e-05	0.13709	0.5042	0.994673
GO_mf:go_histone_demethylase_activity_h3_k36_specific_	7	-0.0029996	-5.7764e-05	0.28211	0.50424	0.994673
GO_bp:go_histone_h3_k36_demethylation	7	-0.0029996	-5.7764e-05	0.28211	0.50424	0.994673
GO_bp:go_mhc_protein_complex_assembly	6	-0.0037157	-6.6248e-05	0.33779	0.50439	0.994673
Curated_gene_sets:ray_tumorigenesis_by_erbb2_cdc25a_dn	249	-0.00054851	-6.2593e-05	0.049687	0.5044	0.994673
Curated_gene_sets:biocarta_dsp_pathway	8	-0.0026898	-5.5373e-05	0.23778	0.50451	0.994673
Curated_gene_sets:reactome_defects_in_biotin_btn_metabolism	8	-0.0030513	-6.2816e-05	0.25985	0.50468	0.994673
Curated_gene_sets:hofmann_myelodysplastic_syndrom_risk_dn	20	-0.001956	-6.3648e-05	0.16682	0.50468	0.994673
Curated_gene_sets:durchdewald_skin_carcinogenesis_dn	243	-0.00057709	-6.5066e-05	0.048778	0.50472	0.994673
Curated_gene_sets:reactome_tp53_regulates_transcription_of_death_receptors_and_ligands	12	-0.0027028	-6.8139e-05	0.22203	0.50486	0.994673
GO_bp:go_response_to_progesterone	46	-0.0013401	-6.6089e-05	0.10997	0.50486	0.994673
GO_bp:go_plasma_membrane_repair	8	-0.0030658	-6.3114e-05	0.25118	0.50487	0.994673
GO_cc:go_box_c_d_snornp_complex	6	-0.0048316	-8.6143e-05	0.39245	0.50491	0.994673
GO_mf:go_fad_binding	28	-0.0019638	-7.5594e-05	0.15909	0.50492	0.994673
GO_cc:go_glycogen_granule	7	-0.004374	-8.4231e-05	0.33967	0.50514	0.994673
Curated_gene_sets:hu_angiogenesis_up	20	-0.0022045	-7.1734e-05	0.17043	0.50516	0.994673
GO_cc:go_chromaffin_granule	8	-0.0033245	-6.8439e-05	0.2548	0.5052	0.994673
Curated_gene_sets:ren_alveolar_rhabdomyosarcoma_dn	364	-0.00055602	-7.6477e-05	0.04165	0.50533	0.994673
Curated_gene_sets:reactome_rrna_modification_in_the_nucleus_and_cytosol	57	-0.0014449	-7.9297e-05	0.10815	0.50533	0.994673
GO_bp:go_chemokine_biosynthetic_process	13	-0.0031856	-8.3586e-05	0.2342	0.50543	0.994673
GO_bp:go_meiotic_spindle_organization	12	-0.0030376	-7.6579e-05	0.22248	0.50545	0.994673
GO_bp:go_regulation_of_interleukin_2_secretion	7	-0.0031442	-6.0548e-05	0.22793	0.5055	0.994673
Curated_gene_sets:reactome_rab_geranylgeranylation	57	-0.0014691	-8.0623e-05	0.10628	0.50551	0.994673
GO_bp:go_schwann_cell_proliferation	8	-0.00495	-0.0001019	0.352	0.50561	0.994673
GO_bp:go_positive_regulation_of_lyase_activity	21	-0.0026971	-8.9929e-05	0.19121	0.50563	0.994673
GO_bp:go_positive_regulation_of_wnt_signaling_pathway_planar_cell_polarity_pathway	7	-0.0042123	-8.1117e-05	0.29689	0.50566	0.994673
Curated_gene_sets:pid_toll_endogenous_pathway	19	-0.0029012	-9.2016e-05	0.20212	0.50573	0.994673
Curated_gene_sets:reactome_advanced_glycosylation_endproduct_receptor_signaling	13	-0.0030627	-8.0363e-05	0.21291	0.50574	0.994673
GO_bp:go_regulation_of_behavior	66	-0.0015403	-9.094e-05	0.10315	0.50596	0.994673
Curated_gene_sets:huang_foxa2_targets_up	47	-0.0017692	-8.8186e-05	0.11693	0.50604	0.994673
GO_bp:go_histone_h4_k16_acetylation	17	-0.0028915	-8.6751e-05	0.19033	0.50606	0.994673
GO_bp:go_triglyceride_rich_lipoprotein_particle_remodeling	13	-0.003455	-9.0655e-05	0.22037	0.50625	0.994673
Curated_gene_sets:kegg_fc_gamma_r_mediated_phagocytosis	94	-0.0011663	-8.2111e-05	0.074217	0.50627	0.994673
Curated_gene_sets:figueroa_aml_methylation_cluster_4_up	104	-0.0012307	-9.1115e-05	0.077494	0.50634	0.994673
GO_bp:go_regulatory_t_cell_differentiation	29	-0.0024399	-9.5578e-05	0.15195	0.50641	0.994673
GO_mf:go_actin_monomer_binding	21	-0.0028327	-9.4448e-05	0.17495	0.50646	0.994673
GO_mf:go_protein_glutamine_gamma_glutamyltransferase_activity	8	-0.004951	-0.00010192	0.29058	0.5068	0.994673
Curated_gene_sets:verhaak_glioblastoma_classical	158	-0.0010928	-9.9582e-05	0.063654	0.50685	0.994673
GO_bp:go_formation_of_translation_preinitiation_complex	8	-0.0046275	-9.5263e-05	0.26678	0.50692	0.994673
Curated_gene_sets:reactome_tp53_regulates_transcription_of_additional_cell_cycle_genes_whose_exact_role_in_the_p53_pathway_remain_uncertain	20	-0.0028308	-9.2111e-05	0.1614	0.507	0.994673
GO_mf:go_phosphatidylcholine_transporter_activity	10	-0.0045151	-0.00010392	0.25478	0.50707	0.994673
GO_bp:go_dna_methylation_or_demethylation	84	-0.0016086	-0.00010709	0.090417	0.5071	0.994673
Curated_gene_sets:biocarta_granulocytes_pathway	14	-0.0036849	-0.00010034	0.20394	0.50721	0.994673
GO_bp:go_regulation_of_non_canonical_wnt_signaling_pathway	20	-0.0032017	-0.00010418	0.17635	0.50724	0.994673
GO_bp:go_negative_regulation_of_protein_complex_disassembly	63	-0.0020211	-0.00011659	0.11045	0.5073	0.994673
GO_bp:go_n_acetylneuraminate_catabolic_process	5	-0.0069545	-0.00011319	0.37679	0.50736	0.994673
Curated_gene_sets:ferrando_hox11_neighbors	22	-0.0034024	-0.00011611	0.18204	0.50746	0.994673
GO_bp:go_negative_regulation_of_natural_killer_cell_activation	9	-0.0039695	-8.6671e-05	0.20671	0.50766	0.994673
GO_bp:go_negative_regulation_of_voltage_gated_calcium_channel_activity	13	-0.0039272	-0.00010305	0.20174	0.50777	0.994673
Curated_gene_sets:ray_targets_of_p210_bcr_abl_fusion_dn	15	-0.0033154	-9.3441e-05	0.16806	0.50787	0.994673
GO_bp:go_ribonucleoprotein_complex_biogenesis	413	-0.00082629	-0.0001209	0.041354	0.50797	0.994673
Curated_gene_sets:nagashima_nrg1_signaling_up	170	-0.0012608	-0.00011913	0.062231	0.50808	0.994673
GO_bp:go_negative_regulation_of_lipid_transport	26	-0.0031099	-0.00011536	0.15239	0.50814	0.994673
GO_cc:go_prp19_complex	13	-0.0038575	-0.00010122	0.18804	0.50818	0.994673
Curated_gene_sets:camps_colon_cancer_copy_number_dn	65	-0.0021248	-0.00012449	0.10316	0.50822	0.994673
GO_bp:go_mitochondrial_respiratory_chain_complex_iii_assembly	9	-0.0057746	-0.00012609	0.27965	0.50824	0.994673
GO_bp:go_membrane_repolarization_during_atrial_cardiac_muscle_cell_action_potential	5	-0.0072192	-0.0001175	0.34653	0.50831	0.994673
GO_mf:go_lipase_activity	119	-0.0014895	-0.00011792	0.071414	0.50832	0.994673
GO_bp:go_regulation_of_toll_like_receptor_9_signaling_pathway	7	-0.0053982	-0.00010395	0.25675	0.50839	0.994673
Curated_gene_sets:lui_thyroid_cancer_pax8_pparg_up	44	-0.0024764	-0.00011945	0.1177	0.50839	0.994673
GO_bp:go_glucose_metabolic_process	108	-0.0016207	-0.00012226	0.075298	0.50859	0.994673
Curated_gene_sets:kenny_ctnnb1_targets_dn	51	-0.0023732	-0.00012322	0.10909	0.50868	0.994673
GO_cc:go_palmitoyltransferase_complex	11	-0.0053385	-0.00012886	0.2438	0.50873	0.994673
Curated_gene_sets:biocarta_akap13_pathway	9	-0.0057462	-0.00012547	0.25252	0.50908	0.994673
Curated_gene_sets:chebotaev_gr_targets_up	71	-0.0020467	-0.00012531	0.089893	0.50908	0.994673
GO_bp:go_positive_regulation_of_cytokine_production_involved_in_immune_response	51	-0.0023524	-0.00012213	0.10213	0.50919	0.994673
GO_mf:go_sodium_channel_activity	36	-0.0030872	-0.00013472	0.13327	0.50924	0.994673
GO_bp:go_positive_regulation_of_blood_pressure_by_epinephrine_norepinephrine	6	-0.0075744	-0.00013505	0.32514	0.50929	0.994673
Curated_gene_sets:nikolsky_breast_cancer_6p24_p22_amplicon	21	-0.0064678	-0.00021565	0.27274	0.50946	0.994673
Curated_gene_sets:grade_colon_vs_rectal_cancer_dn	53	-0.0026024	-0.00013773	0.10925	0.5095	0.994673
GO_bp:go_nuclear_transcribed_mrna_catabolic_process	187	-0.0014331	-0.00014196	0.059744	0.50957	0.994673
Curated_gene_sets:jepsen_smrt_targets	30	-0.0034337	-0.0001368	0.1429	0.50958	0.994673
GO_cc:go_u12_type_spliceosomal_complex	24	-0.0044791	-0.00015964	0.18555	0.50963	0.994673
GO_mf:go_protein_disulfide_oxidoreductase_activity	21	-0.0044507	-0.0001484	0.18402	0.50965	0.994673
GO_bp:go_regulation_of_lipid_catabolic_process	49	-0.0030143	-0.00015341	0.12353	0.50973	0.994673
Curated_gene_sets:turashvili_breast_ductal_carcinoma_vs_lobular_normal_dn	62	-0.0023959	-0.00013711	0.097987	0.50975	0.994673
Curated_gene_sets:gargalovic_response_to_oxidized_phospholipids_red_up	15	-0.0050726	-0.00014297	0.2065	0.5098	0.994673
Curated_gene_sets:ma_myeloid_differentiation_dn	40	-0.0032091	-0.0001476	0.1305	0.50981	0.994673
GO_bp:go_response_to_drug	955	-0.00065046	-0.00014258	0.026146	0.50992	0.994673
GO_bp:go_positive_regulation_of_cardiac_muscle_adaptation	2	-0.013333	-0.00013726	0.53574	0.50993	0.994673
GO_bp:go_regulation_of_protein_modification_process	1665	-0.00051167	-0.00014513	0.020532	0.50994	0.994673
GO_bp:go_regulation_of_blood_circulation	265	-0.0012016	-0.0001414	0.048058	0.50997	0.994673
Curated_gene_sets:reactome_mitochondrial_calcium_ion_transport	23	-0.0043618	-0.00015219	0.17411	0.50999	0.994673
GO_bp:go_coenzyme_a_biosynthetic_process	10	-0.005421	-0.00012476	0.21293	0.51016	0.994673
GO_bp:go_negative_regulation_of_immune_response	131	-0.0017643	-0.0001465	0.068866	0.51022	0.994673
Curated_gene_sets:valk_aml_with_t_8_21_translocation	3	-0.0154	-0.00019416	0.59567	0.51031	0.994673
GO_bp:go_positive_regulation_of_mesoderm_development	5	-0.0077738	-0.00012653	0.29675	0.51045	0.994673
GO_bp:go_establishment_of_lymphocyte_polarity	11	-0.0058299	-0.00014072	0.21972	0.51058	0.994673
GO_bp:go_purkinje_myocyte_to_ventricular_cardiac_muscle_cell_signaling	5	-0.0086524	-0.00014083	0.32557	0.5106	0.994673
GO_bp:go_anatomical_structure_homeostasis	404	-0.001076	-0.00015576	0.040341	0.51064	0.994673
GO_bp:go_terpenoid_biosynthetic_process	10	-0.0068977	-0.00015875	0.2586	0.51064	0.994673
GO_bp:go_cell_cycle_g1_s_phase_transition	237	-0.001437	-0.00016004	0.053801	0.51065	0.994673
GO_bp:go_positive_regulation_of_response_to_wounding	58	-0.0029153	-0.00016138	0.10857	0.51071	0.994673
Curated_gene_sets:reactome_downstream_signal_transduction	30	-0.0037673	-0.0001501	0.13944	0.51078	0.994673
GO_bp:go_endoplasmic_reticulum_localization	6	-0.0082391	-0.0001469	0.29668	0.51108	0.994673
GO_bp:go_cardiac_muscle_contraction	119	-0.0018698	-0.00014802	0.067271	0.51109	0.994673
GO_bp:go_dicarboxylic_acid_transport	90	-0.0023711	-0.00016337	0.084848	0.51115	0.994673
GO_bp:go_regulation_of_i_kappab_phosphorylation	5	-0.013696	-0.00022292	0.48796	0.5112	0.994673
GO_bp:go_chromatin_silencing_at_telomere	8	-0.0079707	-0.00016409	0.28294	0.51124	0.994673
GO_mf:go_basal_transcription_machinery_binding	55	-0.0029663	-0.00015991	0.10455	0.51132	0.994673
GO_bp:go_negative_regulation_of_cytokine_production_involved_in_inflammatory_response	15	-0.0055644	-0.00015683	0.19586	0.51133	0.994673
Curated_gene_sets:wong_endometrial_cancer_late	8	-0.0090339	-0.00018597	0.31764	0.51134	0.994673
Curated_gene_sets:reactome_activation_of_the_ap_1_family_of_transcription_factors	10	-0.0059451	-0.00013683	0.20915	0.51134	0.994673
GO_bp:go_response_to_hydrogen_peroxide	128	-0.0019208	-0.00015766	0.067588	0.51134	0.994673
GO_bp:go_dna_conformation_change	269	-0.0014979	-0.00017757	0.052562	0.51137	0.994673
Curated_gene_sets:biocarta_efp_pathway	16	-0.0075358	-0.00021935	0.26248	0.51145	0.994673
GO_mf:go_beta_galactosidase_activity	4	-0.012391	-0.00018039	0.43132	0.51146	0.994673
Curated_gene_sets:reactome_chylomicron_remodeling	10	-0.0075629	-0.00017406	0.26301	0.51147	0.994673
GO_cc:go_intermediate_filament_cytoskeleton	234	-0.0021803	-0.00024129	0.075593	0.5115	0.994673
Curated_gene_sets:stegmeier_premitotic_cell_cycle_regulators	11	-0.0073771	-0.00017807	0.25448	0.51156	0.994673
GO_mf:go_amylase_activity	5	-0.013329	-0.00021694	0.45915	0.51158	0.994673
GO_bp:go_determination_of_liver_left_right_asymmetry	5	-0.008505	-0.00013843	0.29215	0.51161	0.994673
Curated_gene_sets:biocarta_egf_pathway	26	-0.0038434	-0.00014257	0.13195	0.51162	0.994673
GO_bp:go_positive_regulation_by_host_of_viral_genome_replication	6	-0.0076051	-0.00013559	0.26085	0.51163	0.994673
Curated_gene_sets:yagi_aml_fab_markers	178	-0.0017017	-0.0001645	0.058156	0.51167	0.994673
Curated_gene_sets:kasler_hdac7_targets_2_up	6	-0.011375	-0.0002028	0.38726	0.51172	0.994673
Curated_gene_sets:zhu_cmv_24_hr_dn	78	-0.0026246	-0.0001684	0.088623	0.51181	0.994673
GO_bp:go_cellular_amino_acid_catabolic_process	82	-0.0025648	-0.00016871	0.086462	0.51183	0.994673
Curated_gene_sets:reactome_interleukin_7_signaling	32	-0.00436	-0.0001794	0.14612	0.5119	0.994673
GO_bp:go_alpha_amino_acid_catabolic_process	76	-0.0027932	-0.00017691	0.093238	0.51195	0.994673
GO_bp:go_positive_regulation_of_extracellular_matrix_organization	19	-0.0052752	-0.00016731	0.17517	0.51201	0.994673
Curated_gene_sets:kegg_t_cell_receptor_signaling_pathway	104	-0.0023025	-0.00017047	0.07637	0.51203	0.994673
GO_bp:go_histone_h4_deacetylation	10	-0.0065883	-0.00015163	0.21819	0.51204	0.994673
Curated_gene_sets:reactome_dscam_interactions	11	-0.0078561	-0.00018963	0.25969	0.51207	0.994673
GO_bp:go_positive_regulation_of_protein_kinase_b_signaling	162	-0.0019236	-0.00017747	0.063391	0.5121	0.994673
GO_bp:go_skeletal_muscle_satellite_cell_activation	6	-0.010682	-0.00019045	0.35194	0.51211	0.994673
GO_bp:go_regulation_of_motor_neuron_apoptotic_process	5	-0.014699	-0.00023925	0.48337	0.51213	0.994673
GO_bp:go_nucleosome_positioning	15	-0.0071578	-0.00020173	0.2323	0.51229	0.994673
Curated_gene_sets:myllykangas_amplification_hot_spot_23	20	-0.0058179	-0.00018931	0.18535	0.51252	0.994673
GO_bp:go_regulation_of_dendrite_extension	23	-0.0046617	-0.00016265	0.14841	0.51253	0.994673
GO_cc:go_mll1_2_complex	25	-0.0048253	-0.00017552	0.15349	0.51254	0.994673
GO_bp:go_regulation_of_aspartic_type_peptidase_activity	12	-0.008805	-0.00022198	0.27988	0.51255	0.994673
Curated_gene_sets:kegg_ribosome	78	-0.0032064	-0.00020573	0.10133	0.51262	0.994673
Curated_gene_sets:sheth_liver_cancer_vs_txnip_loss_pam5	97	-0.0025521	-0.00018251	0.080533	0.51264	0.994673
Curated_gene_sets:reactome_met_activates_rap1_and_rac1	11	-0.0069821	-0.00016853	0.21979	0.51267	0.994673
Curated_gene_sets:plasari_tgfb1_signaling_via_nfic_1hr_dn	94	-0.0024961	-0.00017574	0.078157	0.51274	0.994673
GO_bp:go_gastric_motility	7	-0.0096689	-0.0001862	0.30051	0.51283	0.994673
Curated_gene_sets:reactome_rna_polymerase_iii_transcription	41	-0.0042017	-0.00019564	0.1305	0.51284	0.994673
GO_mf:go_c_acyltransferase_activity	19	-0.0062368	-0.00019781	0.19289	0.5129	0.994673
GO_mf:go_cell_cell_adhesion_mediator_activity	49	-0.0035084	-0.00017855	0.10837	0.51291	0.994673
GO_bp:go_protein_import_into_peroxisome_matrix	13	-0.0071625	-0.00018794	0.22041	0.51296	0.994673
Curated_gene_sets:reactome_sodium_coupled_phosphate_cotransporters	5	-0.01139	-0.00018538	0.34374	0.51322	0.994673
Curated_gene_sets:reactome_signaling_by_notch4	82	-0.002973	-0.00019556	0.089374	0.51327	0.994673
GO_bp:go_phosphate_ion_transmembrane_transport	14	-0.0071897	-0.00019577	0.21497	0.51334	0.994673
GO_bp:go_natural_killer_cell_mediated_immunity	63	-0.0031236	-0.00018019	0.092131	0.51352	0.994673
GO_bp:go_granulocyte_colony_stimulating_factor_production	5	-0.011301	-0.00018394	0.33246	0.51356	0.994673
GO_bp:go_myeloid_cell_homeostasis	135	-0.002359	-0.00019882	0.069324	0.51357	0.994673
Curated_gene_sets:reactome_gap_junction_assembly	36	-0.0050566	-0.00022066	0.14863	0.51357	0.994673
Curated_gene_sets:kyng_dna_damage_dn	176	-0.0020307	-0.00019521	0.059444	0.51363	0.994673
GO_bp:go_peroxisome_proliferator_activated_receptor_signaling_pathway	20	-0.0060347	-0.00019637	0.17644	0.51364	0.994673
GO_mf:go_catalytic_activity_acting_on_dna	164	-0.0020734	-0.00019246	0.060311	0.51371	0.994673
Curated_gene_sets:bochkis_foxa2_targets	399	-0.001367	-0.00019667	0.039716	0.51373	0.994673
GO_bp:go_cellular_response_to_temperature_stimulus	5	-0.012002	-0.00019535	0.3482	0.51375	0.994673
GO_bp:go_regulation_of_dendritic_spine_development	62	-0.0032379	-0.0001853	0.093794	0.51377	0.994673
Curated_gene_sets:reactome_activation_of_hox_genes_during_differentiation	118	-0.0028491	-0.0002246	0.082489	0.51378	0.994673
Curated_gene_sets:reactome_ra_biosynthesis_pathway	21	-0.005717	-0.00019062	0.16492	0.51383	0.994673
GO_mf:go_phosphoserine_residue_binding	6	-0.011656	-0.00020781	0.33329	0.51395	0.994673
GO_bp:go_positive_regulation_of_mast_cell_activation_involved_in_immune_response	13	-0.0077674	-0.00020381	0.22169	0.51397	0.994673
GO_bp:go_chylomicron_assembly	10	-0.010238	-0.00023562	0.29215	0.51398	0.994673
GO_bp:go_protein_localization_to_membrane_raft	7	-0.0077922	-0.00015006	0.22058	0.51409	0.994673
GO_bp:go_forebrain_regionalization	23	-0.0059883	-0.00020894	0.16937	0.5141	0.994673
GO_bp:go_nuclear_transcribed_mrna_catabolic_process_nonsense_mediated_decay	108	-0.0028747	-0.00021686	0.080986	0.51416	0.994673
GO_bp:go_epithelial_cell_cell_adhesion	15	-0.0075379	-0.00021245	0.21161	0.51421	0.994673
GO_bp:go_negative_regulation_of_cell_fate_commitment	11	-0.0084865	-0.00020485	0.23765	0.51424	0.994673
GO_bp:go_regulation_of_wnt_signaling_pathway_planar_cell_polarity_pathway	13	-0.0076951	-0.00020191	0.21411	0.51433	0.994673
Curated_gene_sets:ly_aging_premature_dn	31	-0.0056349	-0.00022821	0.15662	0.51435	0.994673
Curated_gene_sets:shin_b_cell_lymphoma_cluster_3	25	-0.0055411	-0.00020156	0.15327	0.51442	0.994673
Curated_gene_sets:seitz_neoplastic_transformation_by_8p_deletion_up	71	-0.0035615	-0.00021806	0.098072	0.51448	0.994673
GO_bp:go_radial_glia_guided_migration_of_purkinje_cell	5	-0.01181	-0.00019222	0.32504	0.51449	0.994673
Curated_gene_sets:caffarel_response_to_thc_dn	29	-0.0049925	-0.00019557	0.13714	0.51452	0.994673
GO_mf:go_protein_heterodimerization_activity	477	-0.0013914	-0.00021841	0.038207	0.51452	0.994673
GO_bp:go_regulation_of_delayed_rectifier_potassium_channel_activity	17	-0.0069681	-0.00020906	0.19102	0.51455	0.994673
GO_bp:go_phospholipase_c_activating_g_protein_coupled_receptor_signaling_pathway	87	-0.0030083	-0.0002038	0.082129	0.51461	0.994673
Curated_gene_sets:boylan_multiple_myeloma_d_dn	69	-0.0032587	-0.0001967	0.088732	0.51465	0.994673
GO_cc:go_microtubule_minus_end	8	-0.012241	-0.00025199	0.33053	0.51477	0.994673
GO_bp:go_fc_receptor_signaling_pathway	173	-0.00216	-0.00020588	0.058266	0.51479	0.994673
Curated_gene_sets:tuomisto_tumor_suppression_by_col13a1_up	17	-0.0069085	-0.00020727	0.18601	0.51481	0.994673
Curated_gene_sets:burton_adipogenesis_1	31	-0.005531	-0.000224	0.14888	0.51482	0.994673
Curated_gene_sets:gentile_uv_low_dose_dn	59	-0.0038699	-0.00021606	0.10388	0.51486	0.994673
GO_bp:go_glycoside_catabolic_process	8	-0.011608	-0.00023896	0.30877	0.51499	0.994673
Curated_gene_sets:lau_apoptosis_cdkn2a_dn	5	-0.013144	-0.00021394	0.34833	0.51505	0.994673
Curated_gene_sets:ginestier_breast_cancer_20q13_amplification_up	101	-0.0030063	-0.00021936	0.079151	0.51515	0.994673
GO_mf:go_oxidoreductase_activity_acting_on_a_sulfur_group_of_donors_nad_p_as_acceptor	11	-0.0080734	-0.00019487	0.21109	0.51525	0.994673
GO_bp:go_embryonic_neurocranium_morphogenesis	6	-0.010294	-0.00018354	0.26868	0.51528	0.994673
GO_bp:go_stress_response_to_metal_ion	15	-0.011222	-0.00031627	0.29259	0.5153	0.994673
GO_cc:go_intrinsic_component_of_mitochondrial_outer_membrane	18	-0.0073883	-0.00022809	0.1922	0.51533	0.994673
GO_bp:go_peripheral_nervous_system_axon_regeneration	5	-0.014522	-0.00023637	0.3768	0.51537	0.994673
Curated_gene_sets:zhan_multiple_myeloma_cd1_vs_cd2_dn	51	-0.0044086	-0.00022889	0.11413	0.51541	0.994673
Curated_gene_sets:reactome_neurexins_and_neuroligins	52	-0.0040939	-0.00021462	0.10554	0.51547	0.994673
GO_cc:go_mrna_cleavage_factor_complex	19	-0.0066712	-0.00021159	0.17156	0.51551	0.994673
GO_cc:go_site_of_polarized_growth	153	-0.0025097	-0.00022507	0.064268	0.51557	0.994673
Curated_gene_sets:gerhold_response_to_tzd_dn	13	-0.0080432	-0.00021104	0.20529	0.51563	0.994673
GO_bp:go_negative_regulation_of_interleukin_1_production	27	-0.0067065	-0.00025351	0.17105	0.51564	0.994673
GO_bp:go_aorta_smooth_muscle_tissue_morphogenesis	3	-0.016302	-0.00020554	0.41291	0.51575	0.994673
Curated_gene_sets:sweet_kras_targets_up	80	-0.0034094	-0.00022153	0.085948	0.51582	0.994673
GO_bp:go_regulation_of_dopamine_receptor_signaling_pathway	11	-0.0084196	-0.00020323	0.21051	0.51595	0.994673
GO_bp:go_response_to_starvation	177	-0.0023247	-0.00022409	0.058026	0.51598	0.994673
Curated_gene_sets:onder_cdh1_targets_3_up	15	-0.0095858	-0.00027016	0.23759	0.51609	0.994673
GO_bp:go_protein_targeting_to_membrane	177	-0.002389	-0.0002303	0.058961	0.51616	0.994673
GO_bp:go_fatty_acid_derivative_metabolic_process	9	-0.0098114	-0.00021423	0.242	0.51617	0.994673
GO_bp:go_cell_substrate_junction_assembly	89	-0.0033549	-0.00022986	0.082629	0.51619	0.994673
GO_mf:go_histamine_receptor_activity	6	-0.012485	-0.0002226	0.30691	0.51622	0.994673
GO_bp:go_protein_localization_to_plasma_membrane	236	-0.0020457	-0.00022735	0.050125	0.51628	0.994673
GO_bp:go_positive_regulation_of_secondary_metabolite_biosynthetic_process	6	-0.014736	-0.00026273	0.36074	0.51629	0.994673
Curated_gene_sets:matzuk_embryonic_germ_cell	19	-0.0082627	-0.00026206	0.20213	0.5163	0.994673
GO_bp:go_regulation_of_interleukin_4_production	25	-0.0064441	-0.00023441	0.15751	0.51632	0.994673
GO_bp:go_chylomicron_remodeling	9	-0.011428	-0.00024951	0.27867	0.51635	0.994673
GO_cc:go_host_cell_part	13	-0.0092406	-0.00024246	0.22518	0.51637	0.994673
Curated_gene_sets:chiaretti_acute_lymphoblastic_leukemia_zap70	65	-0.0043349	-0.00025399	0.10546	0.51639	0.994673
GO_mf:go_protein_kinase_activity	549	-0.0014176	-0.00023827	0.034072	0.51659	0.994673
GO_bp:go_aspartate_family_amino_acid_metabolic_process	47	-0.0044796	-0.00022329	0.1058	0.51689	0.994673
GO_bp:go_negative_regulation_of_protein_kinase_b_signaling	42	-0.0050438	-0.0002377	0.11879	0.51693	0.994673
GO_bp:go_dorsal_ventral_pattern_formation	86	-0.0036204	-0.00024386	0.084671	0.51705	0.994673
GO_bp:go_lung_secretory_cell_differentiation	10	-0.011305	-0.00026018	0.2636	0.5171	0.994673
GO_bp:go_g_protein_coupled_purinergic_receptor_signaling_pathway	18	-0.0089385	-0.00027594	0.20806	0.51713	0.994673
Curated_gene_sets:biocarta_ceramide_pathway	20	-0.0073982	-0.00024073	0.17192	0.51716	0.994673
GO_bp:go_modulation_by_host_of_viral_release_from_host_cell	4	-0.013457	-0.00019591	0.31154	0.51723	0.994673
GO_mf:go_rab_guanyl_nucleotide_exchange_factor_activity	37	-0.0050924	-0.00022528	0.11769	0.51726	0.994673
Curated_gene_sets:reactome_collagen_formation	83	-0.0040347	-0.00026701	0.092488	0.5174	0.994673
Curated_gene_sets:conrad_germline_stem_cell	9	-0.011485	-0.00025076	0.26179	0.5175	0.994673
Curated_gene_sets:amit_egf_response_40_mcf10a	17	-0.0076343	-0.00022905	0.17116	0.51779	0.994673
GO_bp:go_dna_damage_response_signal_transduction_resulting_in_transcription	16	-0.011476	-0.00033404	0.25668	0.51783	0.994673
GO_bp:go_response_to_arsenic_containing_substance	28	-0.0068912	-0.00026526	0.15358	0.51789	0.994673
GO_bp:go_chloride_ion_homeostasis	13	-0.0098058	-0.00025729	0.21795	0.51794	0.994673
GO_bp:go_negative_regulation_of_protein_dephosphorylation	58	-0.0045579	-0.00025231	0.099531	0.51826	0.994673
GO_bp:go_protein_containing_complex_disassembly	308	-0.0021894	-0.00027744	0.047763	0.51828	0.994673
Curated_gene_sets:ceballos_targets_of_tp53_and_myc_up	20	-0.0069091	-0.00022482	0.15067	0.51829	0.994673
GO_bp:go_plus_end_directed_organelle_transport_along_microtubule	7	-0.012767	-0.00024586	0.2777	0.51833	0.994673
GO_mf:go_udp_galactose_beta_n_acetylglucosamine_beta_1_3_galactosyltransferase_activity	6	-0.01755	-0.00031289	0.37929	0.51845	0.994673
GO_bp:go_steroid_metabolic_process	295	-0.0022593	-0.00028028	0.048233	0.51868	0.994673
Curated_gene_sets:park_tretinoin_response	12	-0.0097402	-0.00024555	0.20784	0.51869	0.994673
Curated_gene_sets:mcdowell_acute_lung_injury_dn	40	-0.0060792	-0.0002796	0.129	0.51879	0.994673
Curated_gene_sets:hernandez_mitotic_arrest_by_docetaxel_2_up	60	-0.0046699	-0.00026292	0.09913	0.51879	0.994673
GO_bp:go_neuron_death_in_response_to_oxidative_stress	24	-0.0081102	-0.00028906	0.17121	0.51889	0.994673
GO_bp:go_excitatory_chemical_synaptic_transmission	8	-0.013299	-0.00027377	0.28073	0.51889	0.994673
GO_bp:go_error_prone_translesion_synthesis	20	-0.0087719	-0.00028543	0.1852	0.51889	0.994673
GO_cc:go_smooth_endoplasmic_reticulum	30	-0.0066159	-0.00026359	0.13914	0.51896	0.994673
GO_bp:go_regulation_of_early_endosome_to_late_endosome_transport	14	-0.0081404	-0.00022165	0.17124	0.51896	0.994673
GO_bp:go_muscular_septum_morphogenesis	5	-0.01961	-0.00031918	0.41103	0.51903	0.994673
GO_bp:go_response_to_fungicide	11	-0.011447	-0.00027631	0.23976	0.51904	0.994673
Curated_gene_sets:reactome_degradation_of_axin	56	-0.0056581	-0.00030778	0.11826	0.51908	0.994673
Curated_gene_sets:durchdewald_skin_carcinogenesis_up	76	-0.0044216	-0.00028005	0.092175	0.51913	0.994673
Curated_gene_sets:iwanaga_carcinogenesis_by_kras_dn	107	-0.0037224	-0.00027952	0.077466	0.51916	0.994673
GO_bp:go_diterpenoid_biosynthetic_process	5	-0.014871	-0.00024205	0.30802	0.51925	0.994673
GO_bp:go_male_genitalia_development	19	-0.0099543	-0.00031572	0.2051	0.51935	0.994673
Curated_gene_sets:senese_hdac2_targets_up	108	-0.0035722	-0.00026948	0.073558	0.51937	0.994673
Curated_gene_sets:katsanou_elavl1_targets_up	161	-0.0030948	-0.00028465	0.063487	0.51944	0.994673
GO_bp:go_regulation_of_low_density_lipoprotein_particle_clearance	13	-0.012318	-0.0003232	0.25246	0.51946	0.994673
GO_bp:go_regulation_of_skeletal_muscle_cell_differentiation	19	-0.0096434	-0.00030585	0.1974	0.51948	0.994673
GO_bp:go_pentose_catabolic_process	5	-0.0164	-0.00026693	0.33264	0.51966	0.994673
Curated_gene_sets:tseng_adipogenic_potential_dn	39	-0.0059767	-0.00027144	0.12117	0.51967	0.994673
GO_bp:go_regulation_of_glomerular_filtration	9	-0.012999	-0.00028382	0.25961	0.51997	0.994673
GO_bp:go_regulation_of_golgi_organization	15	-0.0092985	-0.00026207	0.18562	0.51998	0.994673
GO_bp:go_cellular_amino_acid_biosynthetic_process	62	-0.0047989	-0.00027463	0.095443	0.52005	0.994673
GO_bp:go_regulation_of_mrna_splicing_via_spliceosome	87	-0.0043835	-0.00029697	0.086866	0.52012	0.994673
Curated_gene_sets:reactome_extracellular_matrix_organization	283	-0.0024233	-0.00029454	0.047957	0.52015	0.994673
Curated_gene_sets:reactome_tie2_signaling	19	-0.0079901	-0.00025342	0.15798	0.52017	0.994673
Curated_gene_sets:ouyang_prostate_cancer_markers	20	-0.008307	-0.00027031	0.16419	0.52018	0.994673
GO_cc:go_terminal_bouton	49	-0.0058295	-0.00029668	0.11487	0.52024	0.994673
Curated_gene_sets:reactome_synthesis_of_ip3_and_ip4_in_the_cytosol	24	-0.0079367	-0.00028287	0.15594	0.5203	0.994673
GO_bp:go_protein_maturation_by_4fe_4s_cluster_transfer	5	-0.013844	-0.00022533	0.2719	0.5203	0.994673
GO_bp:go_interleukin_4_production	31	-0.0072053	-0.00029181	0.14135	0.52033	0.994673
GO_bp:go_neurotransmitter_loading_into_synaptic_vesicle	8	-0.0099677	-0.0002052	0.19526	0.52036	0.994673
Curated_gene_sets:dacosta_uv_response_via_ercc3_common_dn	442	-0.0018688	-0.00028266	0.036601	0.52036	0.994673
GO_mf:go_sumo_transferase_activity	19	-0.0087667	-0.00027805	0.17164	0.52037	0.994673
GO_mf:go_volume_sensitive_anion_channel_activity	11	-0.013781	-0.00033265	0.26939	0.5204	0.994673
Curated_gene_sets:biocarta_neutrophil_pathway	7	-0.013179	-0.00025379	0.25726	0.52043	0.994673
GO_bp:go_negative_regulation_of_response_to_oxidative_stress	42	-0.0063645	-0.00029994	0.12354	0.52054	0.994673
Curated_gene_sets:reactome_grb7_events_in_erbb2_signaling	5	-0.018958	-0.00030857	0.36685	0.52061	0.994673
GO_bp:go_glandular_epithelial_cell_differentiation	46	-0.0059478	-0.00029331	0.11444	0.52072	0.994673
Curated_gene_sets:biocarta_aman_pathway	15	-0.010311	-0.00029059	0.19792	0.52077	0.994673
GO_mf:go_ubiquitin_binding	74	-0.0052436	-0.00032773	0.09959	0.52099	0.994673
GO_mf:go_cyclin_binding	30	-0.0081376	-0.00032422	0.15435	0.52102	0.994673
Curated_gene_sets:acevedo_liver_tumor_vs_normal_adjacent_tissue_up	809	-0.0015634	-0.00031671	0.029597	0.52106	0.994673
GO_bp:go_regulation_of_leukocyte_mediated_immunity	187	-0.0029914	-0.00029632	0.056613	0.52107	0.994673
GO_bp:go_organelle_transport_along_microtubule	75	-0.0046431	-0.00029215	0.087817	0.52108	0.994673
GO_bp:go_response_to_prostaglandin	30	-0.0074573	-0.00029711	0.14027	0.5212	0.994673
GO_bp:go_cell_cell_adhesion_mediated_by_integrin	16	-0.0099208	-0.00028877	0.18603	0.52126	0.994673
GO_mf:go_oligopeptide_binding	12	-0.011911	-0.00030028	0.22314	0.52128	0.994673
GO_mf:go_mannosidase_activity	15	-0.0094056	-0.00026509	0.17606	0.5213	0.994673
Curated_gene_sets:biocarta_met_pathway	32	-0.0065418	-0.00026917	0.12221	0.52134	0.994673
Curated_gene_sets:bonome_ovarian_cancer_survival_suboptimal_debulking	466	-0.0020491	-0.00031802	0.037714	0.52166	0.994673
GO_bp:go_muscle_hypertrophy_in_response_to_stress	23	-0.0092621	-0.00032317	0.16981	0.52175	0.994673
Curated_gene_sets:boylan_multiple_myeloma_pca1_dn	8	-0.012534	-0.00025804	0.22964	0.52176	0.994673
GO_mf:go_camp_dependent_protein_kinase_inhibitor_activity	7	-0.014287	-0.00027512	0.26125	0.5218	0.994673
GO_bp:go_positive_regulation_of_b_cell_mediated_immunity	36	-0.0084211	-0.00036748	0.15395	0.52181	0.994673
Curated_gene_sets:reactome_synthesis_of_pe	13	-0.01445	-0.00037915	0.26383	0.52184	0.994673
GO_bp:go_negative_regulation_of_cardiac_muscle_cell_differentiation	15	-0.0092989	-0.00026208	0.16955	0.52187	0.994673
GO_bp:go_sialylation	19	-0.010179	-0.00032284	0.18442	0.52201	0.994673
GO_mf:go_sialyltransferase_activity	19	-0.010179	-0.00032284	0.18442	0.52201	0.994673
GO_cc:go_condensed_chromosome	203	-0.0032661	-0.00033694	0.059032	0.52206	0.994673
GO_bp:go_positive_regulation_of_oxidative_stress_induced_cell_death	12	-0.012521	-0.00031565	0.22511	0.52218	0.994673
Curated_gene_sets:zhang_gata6_targets_dn	60	-0.0056264	-0.00031677	0.1006	0.5223	0.994673
GO_bp:go_monocyte_chemotaxis	59	-0.00615	-0.00034336	0.10911	0.52247	0.994673
GO_bp:go_negative_regulation_of_intracellular_protein_transport	40	-0.0073799	-0.00033943	0.13015	0.52261	0.994673
Curated_gene_sets:reactome_chrebp_activates_metabolic_gene_expression	8	-0.014703	-0.00030268	0.2591	0.52263	0.994673
GO_cc:go_septin_cytoskeleton	15	-0.013502	-0.00038055	0.23717	0.5227	0.994673
GO_bp:go_glycosphingolipid_biosynthetic_process	25	-0.0094616	-0.00034417	0.16594	0.52273	0.994673
GO_mf:go_rna_polymerase_iii_general_transcription_initiation_factor_activity	7	-0.01502	-0.00028925	0.25988	0.52304	0.994673
GO_bp:go_positive_regulation_of_response_to_oxidative_stress	14	-0.012406	-0.00033781	0.21451	0.52306	0.994673
GO_bp:go_regulation_of_cell_death	1544	-0.0012065	-0.00033071	0.020855	0.52307	0.994673
GO_bp:go_response_to_vitamin_d	35	-0.0080035	-0.00034438	0.1382	0.52309	0.994673
Curated_gene_sets:enk_uv_response_epidermis_up	272	-0.0028462	-0.00033925	0.048851	0.52323	0.994673
GO_cc:go_swr1_complex	11	-0.013743	-0.00033172	0.23581	0.52324	0.994673
Curated_gene_sets:li_lung_cancer	38	-0.0073416	-0.00032913	0.12578	0.52327	0.994673
GO_bp:go_regulation_of_cell_size	158	-0.0037063	-0.00033773	0.063416	0.5233	0.994673
GO_bp:go_positive_regulation_of_production_of_molecular_mediator_of_immune_response	91	-0.0049554	-0.0003433	0.084726	0.52332	0.994673
GO_bp:go_mammary_gland_epithelial_cell_differentiation	17	-0.010279	-0.00030839	0.17568	0.52333	0.994673
Curated_gene_sets:reactome_regulation_of_gene_expression_in_endocrine_committed_neurog3plus_progenitor_cells	5	-0.021263	-0.00034609	0.36321	0.52334	0.994673
GO_bp:go_positive_regulation_of_cell_death	634	-0.0018986	-0.00034212	0.032153	0.52354	0.994673
Curated_gene_sets:kegg_abc_transporters	43	-0.007861	-0.00037484	0.13249	0.52366	0.994673
Curated_gene_sets:matzuk_cumulus_expansion	9	-0.016064	-0.00035076	0.27044	0.52368	0.994673
GO_mf:go_oxidized_dna_binding	11	-0.012462	-0.00030081	0.20892	0.52378	0.994673
GO_mf:go_nucleosome_binding	77	-0.0056301	-0.00035892	0.093947	0.52389	0.994673
GO_bp:go_regulation_of_store_operated_calcium_entry	13	-0.012899	-0.00033846	0.21428	0.524	0.994673
GO_bp:go_histamine_transport	10	-0.013263	-0.00030525	0.21949	0.52409	0.994673
GO_bp:go_positive_regulation_of_membrane_depolarization	11	-0.015587	-0.00037624	0.25716	0.52417	0.994673
GO_mf:go_amp_activated_protein_kinase_activity	7	-0.018501	-0.00035628	0.30463	0.52421	0.994673
Curated_gene_sets:maloney_response_to_17aag_dn	73	-0.0059662	-0.00037038	0.097601	0.52437	0.994673
GO_mf:go_sphingolipid_transporter_activity	11	-0.011587	-0.00027967	0.18827	0.52454	0.994673
Curated_gene_sets:reactome_olfactory_signaling_pathway	373	-0.0038415	-0.00053474	0.062201	0.52462	0.994673
GO_cc:go_intrinsic_component_of_postsynaptic_specialization_membrane	75	-0.0059292	-0.00037307	0.095901	0.52465	0.994673
GO_bp:go_regulation_of_tooth_mineralization	9	-0.020051	-0.0004378	0.32189	0.52483	0.994673
GO_mf:go_ceramidase_activity	5	-0.024082	-0.00039196	0.38417	0.52499	0.994673
Curated_gene_sets:andersen_cholangiocarcinoma_class2	168	-0.0039249	-0.00036869	0.062412	0.52507	0.994673
Curated_gene_sets:reactome_apoptotic_cleavage_of_cellular_proteins	33	-0.0083805	-0.00035016	0.13284	0.52515	0.994673
Curated_gene_sets:bidus_metastasis_dn	139	-0.0040837	-0.0003492	0.064454	0.52526	0.994673
Curated_gene_sets:pid_lpa4_pathway	14	-0.012236	-0.00033316	0.19283	0.5253	0.994673
GO_bp:go_single_strand_break_repair	9	-0.018707	-0.00040845	0.29436	0.52534	0.994673
GO_bp:go_regulation_of_release_of_sequestered_calcium_ion_into_cytosol	76	-0.0057644	-0.0003651	0.090453	0.52541	0.994673
GO_bp:go_response_to_nerve_growth_factor	52	-0.00705	-0.00036959	0.11036	0.52547	0.994673
Curated_gene_sets:greenbaum_e2a_targets_dn	18	-0.011551	-0.00035658	0.18072	0.52548	0.994673
GO_bp:go_hindlimb_morphogenesis	34	-0.009444	-0.00040052	0.14777	0.52548	0.994673
GO_bp:go_mitotic_chromosome_condensation	17	-0.014602	-0.00043808	0.22838	0.52549	0.994673
GO_bp:go_hair_follicle_placode_formation	3	-0.029098	-0.00036687	0.45483	0.5255	0.994673
Curated_gene_sets:bhat_esr1_targets_not_via_akt1_dn	87	-0.0052324	-0.00035447	0.081807	0.5255	0.994673
GO_bp:go_negative_regulation_of_perk_mediated_unfolded_protein_response	5	-0.024157	-0.00039318	0.37717	0.52553	0.994673
GO_bp:go_regulation_of_calcium_ion_dependent_exocytosis	102	-0.0051984	-0.00038117	0.081118	0.52555	0.994673
GO_bp:go_regulation_of_leukocyte_tethering_or_rolling	7	-0.017426	-0.00033559	0.27193	0.52555	0.994673
GO_bp:go_intrinsic_apoptotic_signaling_pathway_in_response_to_hypoxia	6	-0.023501	-0.00041901	0.36578	0.52561	0.994673
GO_bp:go_histone_exchange	56	-0.0073658	-0.00040067	0.1145	0.52565	0.994673
Curated_gene_sets:dauer_stat3_targets_up	47	-0.0073376	-0.00036575	0.11404	0.52565	0.994673
Curated_gene_sets:acevedo_liver_cancer_dn	522	-0.0022224	-0.00036449	0.03454	0.52565	0.994673
GO_bp:go_cgmp_catabolic_process	5	-0.02018	-0.00032845	0.31312	0.52569	0.994673
GO_bp:go_negative_regulation_of_multi_organism_process	165	-0.0039245	-0.00036538	0.060896	0.52569	0.994673
Curated_gene_sets:croonquist_nras_signaling_up	31	-0.0092538	-0.00037477	0.14306	0.52579	0.994673
Curated_gene_sets:hoshida_liver_cancer_survival_dn	101	-0.0051591	-0.00037644	0.079738	0.52579	0.994673
GO_bp:go_negative_regulation_of_t_cell_apoptotic_process	20	-0.011227	-0.00036531	0.17344	0.5258	0.994673
GO_cc:go_t_tubule	49	-0.0073024	-0.00037164	0.11279	0.52581	0.994673
GO_bp:go_protein_insertion_into_er_membrane	6	-0.024213	-0.0004317	0.37386	0.52582	0.994673
GO_bp:go_cardiac_epithelial_to_mesenchymal_transition	30	-0.0088303	-0.00035182	0.13628	0.52583	0.994673
GO_bp:go_genetic_imprinting	26	-0.011096	-0.00041161	0.1709	0.52588	0.994673
GO_mf:go_potassium_ion_antiporter_activity	14	-0.011908	-0.00032425	0.18332	0.5259	0.994673
GO_mf:go_sodium_chloride_symporter_activity	10	-0.012758	-0.00029362	0.19467	0.52613	0.994673
GO_bp:go_positive_regulation_of_reactive_oxygen_species_metabolic_process	40	-0.0084508	-0.00038868	0.12876	0.52616	0.994673
GO_bp:go_positive_regulation_of_adipose_tissue_development	5	-0.022587	-0.00036763	0.34322	0.52623	0.994673
GO_bp:go_negative_regulation_of_cyclin_dependent_protein_kinase_activity	30	-0.0091436	-0.0003643	0.13884	0.52625	0.994673
GO_bp:go_regulation_of_anatomical_structure_size	460	-0.0024783	-0.00038221	0.03762	0.52626	0.994673
GO_bp:go_left_right_pattern_formation	20	-0.011442	-0.0003723	0.17311	0.52635	0.994673
GO_bp:go_negative_regulation_of_actin_filament_polymerization	48	-0.0077138	-0.00038856	0.11574	0.52657	0.994673
GO_bp:go_meiotic_sister_chromatid_cohesion_centromeric	4	-0.019405	-0.0002825	0.29082	0.5266	0.994673
Curated_gene_sets:pid_pdgfra_pathway	21	-0.0091483	-0.00030503	0.13707	0.52661	0.994673
GO_bp:go_regulation_of_myd88_independent_toll_like_receptor_signaling_pathway	8	-0.017336	-0.00035688	0.25928	0.52665	0.994673
GO_mf:go_ubiquitin_like_protein_conjugating_enzyme_activity	36	-0.0094997	-0.00041454	0.1413	0.5268	0.994673
GO_bp:go_myelin_maintenance	13	-0.01453	-0.00038124	0.2154	0.52689	0.994673
GO_bp:go_bone_mineralization_involved_in_bone_maturation	9	-0.016143	-0.00035248	0.23646	0.52721	0.994673
GO_bp:go_glial_cell_migration	45	-0.0078728	-0.00038401	0.11518	0.52725	0.994673
Curated_gene_sets:su_salivary_gland	12	-0.014024	-0.00035356	0.20414	0.52738	0.994673
GO_mf:go_bile_acid_transmembrane_transporter_activity	16	-0.015917	-0.00046331	0.23003	0.52758	0.994673
GO_bp:go_protein_folding_in_endoplasmic_reticulum	16	-0.012111	-0.00035251	0.175	0.52759	0.994673
Curated_gene_sets:chuang_oxidative_stress_response_dn	11	-0.016701	-0.00040311	0.24113	0.52761	0.994673
Curated_gene_sets:reactome_vitamins	6	-0.025033	-0.00044631	0.36027	0.5277	0.994673
GO_bp:go_striatum_development	18	-0.013077	-0.00040372	0.18808	0.52772	0.994673
GO_bp:go_negative_regulation_of_alpha_beta_t_cell_activation	36	-0.0089224	-0.00038935	0.12826	0.52773	0.994673
GO_cc:go_copii_vesicle_coat	15	-0.016128	-0.00045455	0.23176	0.52774	0.994673
Curated_gene_sets:reactome_negative_epigenetic_regulation_of_rrna_expression	104	-0.0059809	-0.0004428	0.085802	0.52779	0.994673
Curated_gene_sets:ikeda_mir30_targets_up	108	-0.0053709	-0.00040517	0.07662	0.52794	0.994673
GO_bp:go_collateral_sprouting_in_absence_of_injury	5	-0.02762	-0.00044955	0.39228	0.52806	0.994673
Curated_gene_sets:kegg_snare_interactions_in_vesicular_transport	35	-0.010918	-0.0004698	0.15487	0.5281	0.994673
GO_bp:go_regulation_of_b_cell_receptor_signaling_pathway	26	-0.010808	-0.00040092	0.1532	0.52812	0.994673
Curated_gene_sets:pid_a6b1_a6b4_integrin_pathway	43	-0.0081947	-0.00039075	0.1161	0.52814	0.994673
Curated_gene_sets:reactome_rna_polymerase_iii_transcription_initiation_from_type_3_promoter	28	-0.010991	-0.00042307	0.155	0.52827	0.994673
GO_bp:go_negative_regulation_of_osteoclast_differentiation	24	-0.011138	-0.00039697	0.1568	0.52831	0.994673
GO_bp:go_type_i_interferon_production	110	-0.0051778	-0.00039418	0.072647	0.52841	0.994673
GO_bp:go_positive_regulation_of_interleukin_8_biosynthetic_process	6	-0.026691	-0.00047589	0.37393	0.52845	0.994673
Curated_gene_sets:roylance_breast_cancer_16q_copy_number_up	60	-0.010787	-0.00060732	0.15047	0.52857	0.994673
GO_bp:go_virion_assembly	36	-0.010862	-0.000474	0.15113	0.52865	0.994673
Curated_gene_sets:biocarta_erk5_pathway	14	-0.012826	-0.00034924	0.17759	0.52879	0.994673
GO_bp:go_bone_trabecula_morphogenesis	12	-0.01633	-0.00041168	0.22518	0.5289	0.994673
GO_cc:go_microtubule_bundle	6	-0.035385	-0.00063089	0.4871	0.52895	0.994673
GO_bp:go_negative_regulation_of_response_to_biotic_stimulus	40	-0.0096804	-0.00044523	0.1333	0.52895	0.994673
GO_bp:go_regulation_of_cell_junction_assembly	82	-0.0060651	-0.00039896	0.083476	0.52896	0.994673
GO_mf:go_snare_binding	100	-0.0061959	-0.00044986	0.08516	0.529	0.994673
Curated_gene_sets:pid_rxr_vdr_pathway	26	-0.011641	-0.00043182	0.15993	0.52901	0.994673
Curated_gene_sets:coller_myc_targets_up	24	-0.01345	-0.00047939	0.18428	0.52909	0.994673
GO_bp:go_regulation_of_protein_kinase_c_activity	4	-0.02889	-0.00042058	0.39542	0.52912	0.994673
Curated_gene_sets:biocarta_ucalpain_pathway	13	-0.013474	-0.00035354	0.18433	0.52913	0.994673
GO_bp:go_regulation_of_myosin_light_chain_phosphatase_activity	7	-0.021133	-0.00040696	0.28856	0.52919	0.994673
Curated_gene_sets:kegg_basal_transcription_factors	31	-0.0093774	-0.00037978	0.12786	0.52923	0.994673
GO_bp:go_response_to_endogenous_stimulus	1527	-0.0015804	-0.00043102	0.021488	0.52932	0.994673
GO_cc:go_cell_cell_contact_zone	67	-0.007156	-0.00042566	0.097259	0.52933	0.994673
GO_cc:go_chromatin	521	-0.0027466	-0.00045006	0.037306	0.52935	0.994673
GO_bp:go_microglia_differentiation	5	-0.026419	-0.00043	0.35766	0.52944	0.994673
GO_bp:go_sister_chromatid_cohesion	49	-0.0083176	-0.00042331	0.11251	0.52946	0.994673
GO_bp:go_heterophilic_cell_cell_adhesion_via_plasma_membrane_cell_adhesion_molecules	43	-0.0091306	-0.00043537	0.12354	0.52946	0.994673
GO_bp:go_actin_nucleation	46	-0.008058	-0.00039737	0.10899	0.52947	0.994673
GO_bp:go_rrna_transport	5	-0.024254	-0.00039476	0.32787	0.52948	0.994673
GO_mf:go_receptor_signaling_complex_scaffold_activity	23	-0.011216	-0.00039134	0.15166	0.52948	0.994673
Curated_gene_sets:kaab_failed_heart_atrium_dn	135	-0.0051616	-0.00043503	0.06949	0.5296	0.994673
GO_bp:go_nucleus_localization	24	-0.013378	-0.00047682	0.17976	0.52966	0.994673
GO_bp:go_protein_k6_linked_ubiquitination	8	-0.023961	-0.00049326	0.32115	0.52974	0.994673
GO_bp:go_positive_regulation_of_histone_deacetylation	17	-0.016423	-0.00049274	0.21877	0.52992	0.994673
GO_bp:go_positive_regulation_of_axonogenesis	69	-0.0074758	-0.00045125	0.099421	0.52997	0.994673
GO_bp:go_maintenance_of_sister_chromatid_cohesion	10	-0.02064	-0.00047502	0.273	0.53013	0.994673
GO_mf:go_isocitrate_dehydrogenase_activity	4	-0.034513	-0.00050245	0.45483	0.53024	0.994673
Curated_gene_sets:biocarta_sumo_pathway	6	-0.021775	-0.00038824	0.2868	0.53026	0.994673
GO_bp:go_cytokinetic_process	35	-0.01039	-0.00044706	0.13616	0.53041	0.994673
GO_bp:go_ammonium_transport	100	-0.0056726	-0.00041186	0.074341	0.53041	0.994673
Curated_gene_sets:burton_adipogenesis_3	97	-0.0065933	-0.00047152	0.086299	0.53045	0.994673
GO_bp:go_long_chain_fatty_acyl_coa_biosynthetic_process	18	-0.014047	-0.00043364	0.18373	0.53047	0.994673
GO_mf:go_alditol_nadpplus_1_oxidoreductase_activity	13	-0.019801	-0.00051957	0.2589	0.53048	0.994673
GO_bp:go_fluid_transport	25	-0.012722	-0.00046276	0.16618	0.53051	0.994673
GO_bp:go_process_utilizing_autophagic_mechanism	458	-0.0028789	-0.00044304	0.037576	0.53053	0.994673
GO_bp:go_circadian_regulation_of_gene_expression	54	-0.0087415	-0.00046697	0.11332	0.53074	0.994673
GO_bp:go_negative_regulation_of_rna_metabolic_process	44	-0.0098582	-0.00047549	0.12765	0.53078	0.994673
GO_bp:go_regulation_of_monooxygenase_activity	52	-0.0078375	-0.00041087	0.10148	0.53078	0.994673
GO_mf:go_protein_xylosyltransferase_activity	5	-0.031421	-0.00051142	0.40556	0.53088	0.994673
GO_bp:go_regulation_of_adherens_junction_organization	60	-0.0076765	-0.00043219	0.09886	0.53095	0.994673
GO_bp:go_multivesicular_body_organization	29	-0.012128	-0.00047509	0.15613	0.53096	0.994673
GO_bp:go_regulation_of_leukocyte_differentiation	246	-0.0038702	-0.00043901	0.049803	0.53097	0.994673
GO_cc:go_lsm1_7_pat1_complex	5	-0.026773	-0.00043576	0.3445	0.53097	0.994673
GO_bp:go_negative_regulation_of_muscle_cell_differentiation	48	-0.0079426	-0.00040009	0.10206	0.53102	0.994673
GO_bp:go_negative_regulation_of_interferon_beta_production	12	-0.019023	-0.00047958	0.2437	0.53111	0.994673
Curated_gene_sets:ly_aging_middle_up	13	-0.015955	-0.00041863	0.2044	0.53111	0.994673
GO_mf:go_3_5_exonuclease_activity	48	-0.0092453	-0.00046571	0.11835	0.53113	0.994673
Curated_gene_sets:mccabe_hoxc6_targets_cancer_dn	19	-0.01311	-0.0004158	0.16707	0.53127	0.994673
Curated_gene_sets:reactome_tp53_regulates_transcription_of_cell_death_genes	43	-0.0093146	-0.00044415	0.11865	0.53129	0.994673
Curated_gene_sets:reactome_josephin_domain_dubs	11	-0.021016	-0.00050727	0.266	0.53149	0.994673
Curated_gene_sets:reactome_beta_oxidation_of_hexanoyl_coa_to_butanoyl_coa	5	-0.025225	-0.00041057	0.31836	0.53158	0.994673
GO_bp:go_response_to_platelet_aggregation_inhibitor	13	-0.017944	-0.00047084	0.22588	0.53166	0.994673
GO_bp:go_negative_regulation_of_neuron_death	195	-0.0045415	-0.00045929	0.05715	0.53167	0.994673
Curated_gene_sets:mori_immature_b_lymphocyte_up	45	-0.0086876	-0.00042375	0.10926	0.53169	0.994673
Curated_gene_sets:yegnasubramanian_prostate_cancer	106	-0.0061019	-0.00045606	0.076168	0.53192	0.994673
GO_bp:go_regulation_of_mitochondrial_fusion	9	-0.017881	-0.00039042	0.22283	0.53198	0.994673
Curated_gene_sets:reactome_termination_of_translesion_dna_synthesis	31	-0.011229	-0.00045479	0.1399	0.53199	0.994673
Curated_gene_sets:pid_plk1_pathway	40	-0.010712	-0.00049268	0.13295	0.53211	0.994673
Curated_gene_sets:stark_prefrontal_cortex_22q11_deletion_dn	484	-0.0031868	-0.0005038	0.039494	0.53216	0.994673
Curated_gene_sets:naba_ecm_regulators	220	-0.0046982	-0.00050434	0.058191	0.53217	0.994673
Curated_gene_sets:kegg_glycosphingolipid_biosynthesis_ganglio_series	14	-0.021138	-0.00057557	0.26177	0.53218	0.994673
GO_bp:go_anatomical_structure_regression	10	-0.021174	-0.00048731	0.26133	0.53229	0.994673
Curated_gene_sets:matzuk_spermatozoa	110	-0.0062666	-0.00047707	0.077256	0.53232	0.994673
Curated_gene_sets:reactome_intra_golgi_traffic	43	-0.0096668	-0.00046094	0.11907	0.53235	0.994673
GO_bp:go_mitotic_g2_dna_damage_checkpoint	19	-0.016401	-0.00052019	0.20175	0.5324	0.994673
Curated_gene_sets:takada_gastric_cancer_copy_number_up	7	-0.026011	-0.00050089	0.31941	0.53245	0.994673
GO_bp:go_regulation_of_mrna_export_from_nucleus	4	-0.024614	-0.00035834	0.30106	0.53258	0.994673
GO_bp:go_carbohydrate_derivative_transport	68	-0.0079297	-0.00047517	0.096919	0.5326	0.994673
GO_bp:go_negative_regulation_of_transcription_by_rna_polymerase_ii	773	-0.0023644	-0.00046866	0.028885	0.53262	0.994673
Curated_gene_sets:browne_hcmv_infection_8hr_up	94	-0.0064483	-0.000454	0.078714	0.53264	0.994673
GO_bp:go_erythrocyte_homeostasis	112	-0.0061702	-0.00047396	0.075029	0.53277	0.994673
GO_bp:go_apical_junction_assembly	57	-0.0088364	-0.00048493	0.10728	0.53282	0.994673
GO_bp:go_cellular_response_to_hydrogen_peroxide	84	-0.0072082	-0.00047987	0.087469	0.53284	0.994673
GO_bp:go_glucan_catabolic_process	21	-0.014813	-0.0004939	0.17967	0.53285	0.994673
GO_cc:go_ptw_pp1_phosphatase_complex	6	-0.040146	-0.00071577	0.48663	0.53287	0.994673
GO_bp:go_negative_regulation_of_cell_adhesion_mediated_by_integrin	10	-0.023485	-0.00054051	0.28262	0.53311	0.994673
GO_mf:go_s_methyltransferase_activity	6	-0.032489	-0.00057925	0.3895	0.53324	0.994673
Curated_gene_sets:vanloo_sp3_targets_up	8	-0.01844	-0.00037962	0.22074	0.53329	0.994673
GO_bp:go_uterus_development	21	-0.013892	-0.00046319	0.16622	0.5333	0.994673
GO_bp:go_multicellular_organismal_movement	50	-0.0089327	-0.00045922	0.1065	0.53342	0.994673
GO_bp:go_negative_regulation_of_interleukin_10_production	17	-0.014017	-0.00042053	0.16696	0.53345	0.994673
GO_bp:go_negative_regulation_of_muscle_tissue_development	47	-0.0090388	-0.00045055	0.10752	0.5335	0.994673
GO_cc:go_potassium_channel_complex	96	-0.0067978	-0.00048364	0.080535	0.53363	0.994673
Curated_gene_sets:ji_carcinogenesis_by_kras_and_stk11_dn	16	-0.018784	-0.00054676	0.222	0.53372	0.994673
GO_mf:go_phospholipid_binding	394	-0.003345	-0.00047829	0.039474	0.53376	0.994673
Curated_gene_sets:dorn_adenovirus_infection_24hr_up	11	-0.024514	-0.0005917	0.28858	0.53385	0.994673
Curated_gene_sets:wieland_up_by_hbv_infection	98	-0.0066706	-0.00047948	0.078457	0.53388	0.994673
GO_bp:go_regulation_of_developmental_pigmentation	15	-0.018325	-0.00051646	0.21509	0.53395	0.994673
Curated_gene_sets:magrangeas_multiple_myeloma_igll_vs_iglk_dn	21	-0.017737	-0.0005914	0.2081	0.53396	0.994673
GO_bp:go_programmed_cell_death_in_response_to_reactive_oxygen_species	10	-0.022573	-0.00051953	0.26477	0.53397	0.994673
GO_cc:go_presynapse	457	-0.0032418	-0.00049836	0.038008	0.53398	0.994673
GO_bp:go_negative_regulation_of_intracellular_estrogen_receptor_signaling_pathway	13	-0.019363	-0.00050806	0.2262	0.53411	0.994673
Curated_gene_sets:jones_tcof1_targets	5	-0.027416	-0.00044622	0.31941	0.5342	0.994673
GO_bp:go_positive_regulation_of_protein_complex_assembly	232	-0.0043993	-0.0004848	0.05124	0.53421	0.994673
Curated_gene_sets:senese_hdac1_and_hdac2_targets_dn	209	-0.0048521	-0.00050782	0.056472	0.53423	0.994673
GO_bp:go_gamma_aminobutyric_acid_secretion	9	-0.022418	-0.00048948	0.25963	0.5344	0.994673
GO_bp:go_thalamus_development	13	-0.021145	-0.00055482	0.24472	0.53443	0.994673
GO_bp:go_hypothalamus_cell_differentiation	8	-0.025869	-0.00053255	0.2993	0.53444	0.994673
GO_bp:go_tolerance_induction	23	-0.013063	-0.0004558	0.15101	0.53447	0.994673
Curated_gene_sets:reactome_wnt5a_dependent_internalization_of_fzd4	14	-0.019813	-0.00053947	0.22801	0.53462	0.994673
GO_mf:go_oxidoreductase_activity_acting_on_nad_p_h_oxygen_as_acceptor	12	-0.018678	-0.00047088	0.2146	0.53468	0.994673
GO_cc:go_rna_polymerase_complex	103	-0.0067579	-0.00049793	0.077624	0.53469	0.994673
GO_mf:go_ligand_gated_calcium_channel_activity	27	-0.012066	-0.0004561	0.13807	0.53482	0.994673
GO_mf:go_insulin_like_growth_factor_receptor_binding	16	-0.017464	-0.00050833	0.19971	0.53484	0.994673
GO_bp:go_dna_packaging	183	-0.0060469	-0.0005926	0.069085	0.53487	0.994673
GO_cc:go_organelle_envelope_lumen	85	-0.0072436	-0.00048507	0.082678	0.53491	0.994673
GO_mf:go_death_receptor_activity	10	-0.02704	-0.00062232	0.30835	0.53494	0.994673
GO_bp:go_ventricular_septum_development	65	-0.0087024	-0.00050989	0.098948	0.53504	0.994673
Curated_gene_sets:gyorffy_doxorubicin_resistance	38	-0.011711	-0.00052501	0.13291	0.53511	0.994673
GO_bp:go_regulation_of_immunoglobulin_production	57	-0.010912	-0.00059883	0.12374	0.53514	0.994673
GO_bp:go_positive_regulation_of_mammary_gland_epithelial_cell_proliferation	7	-0.026988	-0.00051971	0.30552	0.53519	0.994673
GO_bp:go_mitotic_nuclear_envelope_disassembly	12	-0.020148	-0.00050794	0.22777	0.53524	0.994673
Curated_gene_sets:iritani_mad1_targets_up	12	-0.017794	-0.00044859	0.201	0.53527	0.994673
GO_bp:go_receptor_mediated_virion_attachment_to_host_cell	4	-0.033166	-0.00048283	0.37372	0.53536	0.994673
GO_cc:go_gap_junction	31	-0.013131	-0.00053178	0.14781	0.53539	0.994673
Curated_gene_sets:alfano_myc_targets	225	-0.0045816	-0.00049731	0.051392	0.53552	0.994673
GO_bp:go_neuron_fate_commitment	67	-0.0086269	-0.00051315	0.096713	0.53554	0.994673
Curated_gene_sets:yagi_aml_with_t_8_21_translocation	337	-0.0037754	-0.00050003	0.042307	0.53555	0.994673
GO_bp:go_negative_regulation_of_endothelial_cell_proliferation	35	-0.011293	-0.00048594	0.12656	0.53555	0.994673
GO_bp:go_d_amino_acid_transport	7	-0.028556	-0.00054991	0.31975	0.53558	0.994673
GO_bp:go_trna_pseudouridine_synthesis	5	-0.028844	-0.00046948	0.32264	0.53562	0.994673
Curated_gene_sets:reactome_acrosome_reaction_and_sperm:oocyte_membrane_binding	6	-0.031907	-0.00056888	0.35679	0.53563	0.994673
GO_mf:go_double_stranded_rna_adenosine_deaminase_activity	6	-0.024597	-0.00043855	0.27505	0.53563	0.994673
GO_cc:go_spindle_pole	146	-0.0061093	-0.00053531	0.068147	0.53572	0.994673
GO_bp:go_cellular_response_to_atp	16	-0.017581	-0.00051175	0.19601	0.53573	0.994673
Curated_gene_sets:reactome_nonsense_mediated_decay_nmd	103	-0.0076549	-0.00056402	0.085045	0.53586	0.994673
GO_bp:go_phosphatidylcholine_biosynthetic_process	37	-0.01085	-0.00048001	0.12008	0.536	0.994673
GO_mf:go_mhc_class_ii_protein_complex_binding	16	-0.015448	-0.00044965	0.17071	0.53605	0.994673
Curated_gene_sets:biocarta_epo_pathway	18	-0.01438	-0.00044393	0.15872	0.53609	0.994673
GO_bp:go_antigen_processing_and_presentation_via_mhc_class_ib	16	-0.020892	-0.00060812	0.23062	0.53609	0.994673
GO_bp:go_endocytic_recycling	41	-0.010249	-0.00047723	0.11311	0.5361	0.994673
GO_bp:go_positive_regulation_of_glycoprotein_metabolic_process	4	-0.040674	-0.00059214	0.4482	0.53615	0.994673
GO_cc:go_axon_hillock	7	-0.033061	-0.00063667	0.36367	0.53622	0.994673
GO_bp:go_fatty_acyl_coa_metabolic_process	7	-0.024577	-0.00047329	0.2703	0.53622	0.994673
GO_bp:go_negative_regulation_of_cell_morphogenesis_involved_in_differentiation	83	-0.0079634	-0.000527	0.087551	0.53624	0.994673
GO_bp:go_receptor_biosynthetic_process	22	-0.016445	-0.00056121	0.18033	0.53633	0.994673
GO_bp:go_global_genome_nucleotide_excision_repair	24	-0.015416	-0.00054945	0.16881	0.53638	0.994673
Curated_gene_sets:hummerich_skin_cancer_progression_up	79	-0.0076379	-0.00049318	0.083527	0.53643	0.994673
GO_bp:go_post_embryonic_animal_organ_morphogenesis	8	-0.031032	-0.00063884	0.33736	0.53664	0.994673
GO_bp:go_dolichyl_diphosphate_biosynthetic_process	7	-0.028749	-0.00055363	0.31147	0.53677	0.994673
GO_bp:go_regulation_of_smooth_muscle_cell_differentiation	30	-0.013507	-0.00053814	0.14573	0.53692	0.994673
GO_cc:go_ribosome	212	-0.0053183	-0.00056055	0.057335	0.53695	0.994673
Curated_gene_sets:biocarta_calcineurin_pathway	18	-0.018271	-0.00056404	0.19655	0.53703	0.994673
GO_mf:go_sulfur_amino_acid_transmembrane_transporter_activity	7	-0.026554	-0.00051136	0.28503	0.53711	0.994673
GO_bp:go_regulation_of_nodal_signaling_pathway_involved_in_determination_of_left_right_asymmetry	5	-0.02546	-0.00041439	0.27307	0.53714	0.994673
Curated_gene_sets:verhaak_aml_with_npm1_mutated_dn	229	-0.0048897	-0.00053539	0.052331	0.53722	0.994673
Curated_gene_sets:gargalovic_response_to_oxidized_phospholipids_green_dn	23	-0.013723	-0.00047881	0.14656	0.5373	0.994673
GO_bp:go_negative_regulation_of_cofactor_metabolic_process	7	-0.025931	-0.00049935	0.27638	0.53737	0.994673
GO_bp:go_regulation_of_cohesin_loading	4	-0.039116	-0.00056946	0.41691	0.53737	0.994673
GO_bp:go_regulation_of_protein_localization_to_chromatin	4	-0.039116	-0.00056946	0.41691	0.53737	0.994673
Curated_gene_sets:brueckner_targets_of_mirlet7a3_dn	70	-0.0079989	-0.00048629	0.084847	0.53755	0.994673
GO_bp:go_positive_regulation_of_response_to_endoplasmic_reticulum_stress	35	-0.013012	-0.00055989	0.13774	0.53763	0.994673
Curated_gene_sets:alonso_metastasis_dn	22	-0.014968	-0.00051079	0.15828	0.53767	0.994673
GO_bp:go_late_endosome_to_lysosome_transport	7	-0.020515	-0.00039506	0.21671	0.53771	0.994673
Curated_gene_sets:reactome_oxidative_stress_induced_senescence	118	-0.0074951	-0.00059086	0.079159	0.53772	0.994673
GO_bp:go_establishment_of_sister_chromatid_cohesion	7	-0.032584	-0.00062748	0.34384	0.53775	0.994673
GO_bp:go_regulation_of_carbohydrate_metabolic_process	181	-0.0056371	-0.00054945	0.059379	0.53782	0.994673
Curated_gene_sets:reactome_translation	277	-0.0047724	-0.00057397	0.050233	0.53784	0.994673
Curated_gene_sets:reactome_sensing_of_dna_double_strand_breaks	6	-0.034536	-0.00061575	0.36223	0.53798	0.994673
GO_bp:go_regulation_of_calcidiol_1_monooxygenase_activity	7	-0.026431	-0.00050899	0.27719	0.53798	0.994673
GO_mf:go_small_gtpase_binding	403	-0.0036583	-0.0005289	0.038303	0.53804	0.994673
GO_bp:go_vitamin_catabolic_process	12	-0.022894	-0.00057715	0.23938	0.53809	0.994673
GO_bp:go_negative_regulation_of_catecholamine_secretion	14	-0.019679	-0.00053583	0.20564	0.53812	0.994673
GO_bp:go_dump_biosynthetic_process	4	-0.028292	-0.00041188	0.29445	0.53827	0.994673
Curated_gene_sets:reactome_sumoylation	180	-0.0056703	-0.00055117	0.05884	0.53839	0.994673
Curated_gene_sets:odonnell_metastasis_dn	23	-0.017939	-0.00062591	0.18582	0.53845	0.994673
Curated_gene_sets:thillainadesan_znf217_targets_dn	8	-0.027316	-0.00056233	0.28259	0.5385	0.994673
Curated_gene_sets:winter_hypoxia_up	90	-0.0084663	-0.00058331	0.087506	0.53854	0.994673
GO_bp:go_skeletal_muscle_tissue_growth	6	-0.031904	-0.00056882	0.32868	0.53866	0.994673
Curated_gene_sets:grade_colon_and_rectal_cancer_dn	92	-0.0080388	-0.00055995	0.082771	0.53868	0.994673
GO_bp:go_positive_regulation_of_protein_maturation	23	-0.015264	-0.0005326	0.15703	0.53872	0.994673
GO_mf:go_corticotropin_releasing_hormone_receptor_binding	5	-0.037976	-0.00061811	0.38959	0.53883	0.994673
GO_bp:go_positive_regulation_of_macrophage_cytokine_production	8	-0.021024	-0.00043281	0.21561	0.53884	0.994673
GO_bp:go_protein_ufmylation	6	-0.037286	-0.00066478	0.38066	0.53901	0.994673
GO_bp:go_pyrimidine_containing_compound_salvage	11	-0.018411	-0.00044439	0.1873	0.53915	0.994673
GO_bp:go_disruption_of_cells_of_other_organism_involved_in_symbiotic_interaction	15	-0.017236	-0.00048576	0.17531	0.53916	0.994673
GO_bp:go_chronic_inflammatory_response	17	-0.020304	-0.00060916	0.20618	0.53922	0.994673
Curated_gene_sets:zirn_tretinoin_response_up	18	-0.017237	-0.00053214	0.17498	0.53924	0.994673
GO_mf:go_chromatin_binding	491	-0.0036946	-0.00058817	0.037357	0.53939	0.994673
Curated_gene_sets:dalessio_tsa_response	21	-0.016306	-0.00054368	0.1648	0.53941	0.994673
GO_bp:go_pyruvate_family_amino_acid_metabolic_process	5	-0.041316	-0.00067247	0.41758	0.53941	0.994673
Curated_gene_sets:caffarel_response_to_thc_8hr_5_dn	11	-0.019935	-0.00048118	0.20064	0.53957	0.994673
GO_mf:go_atpase_activity_coupled_to_transmembrane_movement_of_ions_rotational_mechanism	34	-0.013588	-0.00057629	0.13673	0.53958	0.994673
GO_bp:go_poly_a_plus_mrna_export_from_nucleus	12	-0.027564	-0.00069491	0.27536	0.53987	0.994673
GO_bp:go_g_protein_coupled_receptor_signaling_pathway	1209	-0.0026962	-0.00066025	0.026858	0.53998	0.994673
Curated_gene_sets:lu_aging_brain_dn	144	-0.0067925	-0.00059111	0.067564	0.54004	0.994673
Curated_gene_sets:yao_temporal_response_to_progesterone_cluster_11	93	-0.0085294	-0.00059732	0.084733	0.54009	0.994673
Curated_gene_sets:rashi_response_to_ionizing_radiation_5	127	-0.0073647	-0.00060217	0.073021	0.54017	0.994673
Curated_gene_sets:pid_il8_cxcr2_pathway	33	-0.012065	-0.0005041	0.11915	0.54033	0.994673
GO_cc:go_transcription_factor_tftc_complex	12	-0.019534	-0.00049245	0.1925	0.54041	0.994673
GO_bp:go_interkinetic_nuclear_migration	5	-0.04567	-0.00074334	0.4496	0.54045	0.994673
GO_bp:go_cellular_aldehyde_metabolic_process	39	-0.012275	-0.00055749	0.12066	0.54052	0.994673
GO_bp:go_response_to_interferon_gamma	184	-0.0062692	-0.00061605	0.061585	0.54054	0.994673
GO_bp:go_renal_system_vasculature_development	24	-0.015886	-0.0005662	0.15597	0.54056	0.994673
GO_bp:go_regulation_of_chronic_inflammatory_response	8	-0.028969	-0.00059637	0.2842	0.54059	0.994673
GO_bp:go_cellular_response_to_dsrna	20	-0.015195	-0.00049443	0.14886	0.54065	0.994673
GO_bp:go_positive_regulation_of_telomere_maintenance	47	-0.011741	-0.00058526	0.1147	0.54076	0.994673
Curated_gene_sets:wang_esophagus_cancer_vs_normal_up	115	-0.0072376	-0.0005633	0.070699	0.54077	0.994673
GO_bp:go_cortisol_biosynthetic_process	9	-0.03003	-0.0006557	0.29293	0.54083	0.994673
GO_bp:go_cardiac_muscle_cell_myoblast_differentiation	11	-0.02353	-0.00056796	0.22885	0.54095	0.994673
GO_bp:go_g0_to_g1_transition	40	-0.013054	-0.0006004	0.12663	0.54105	0.994673
GO_bp:go_axo_dendritic_transport	61	-0.0097442	-0.00055314	0.094341	0.54113	0.994673
GO_bp:go_regulation_of_endothelial_cell_chemotaxis	19	-0.019221	-0.00060961	0.18596	0.54116	0.994673
GO_mf:go_thyroid_hormone_receptor_binding	27	-0.016986	-0.00064207	0.16417	0.5412	0.994673
Curated_gene_sets:bredemeyer_rag_signaling_not_via_atm_dn	54	-0.011879	-0.00063457	0.11472	0.54123	0.994673
GO_bp:go_negative_regulation_of_lipid_kinase_activity	4	-0.036521	-0.00053169	0.35236	0.54127	0.994673
GO_bp:go_cyclic_nucleotide_metabolic_process	5	-0.031925	-0.00051962	0.30731	0.54137	0.994673
GO_bp:go_l_glutamate_import	12	-0.023332	-0.00058821	0.22428	0.54143	0.994673
GO_bp:go_copii_coated_vesicle_cargo_loading	14	-0.023511	-0.00064019	0.22592	0.54144	0.994673
GO_bp:go_negative_regulation_of_sequestering_of_triglyceride	4	-0.049406	-0.00071926	0.47401	0.54151	0.994673
Curated_gene_sets:rodrigues_dcc_targets_up	5	-0.035435	-0.00057675	0.33969	0.54154	0.994673
GO_bp:go_positive_regulation_of_inflammatory_response_to_antigenic_stimulus	10	-0.032188	-0.00074081	0.30835	0.54157	0.994673
Curated_gene_sets:affar_yy1_targets_dn	234	-0.005344	-0.00059141	0.05118	0.54158	0.994673
GO_bp:go_netrin_activated_signaling_pathway	12	-0.021803	-0.00054966	0.20804	0.54173	0.994673
GO_mf:go_nucleobase_transmembrane_transporter_activity	6	-0.038088	-0.00067908	0.36266	0.54182	0.994673
GO_bp:go_pyridine_containing_compound_metabolic_process	37	-0.014341	-0.00063444	0.13625	0.54191	0.994673
GO_bp:go_neutrophil_extravasation	7	-0.030107	-0.00057978	0.28524	0.54203	0.994673
Curated_gene_sets:welcsh_brca1_targets_up	193	-0.006014	-0.00060511	0.056894	0.54209	0.994673
Curated_gene_sets:gaussmann_mll_af4_fusion_targets_a_up	169	-0.0063265	-0.00059605	0.059753	0.54216	0.994673
Curated_gene_sets:tonks_targets_of_runx1_runx1t1_fusion_monocyte_dn	56	-0.011618	-0.00063201	0.10962	0.5422	0.994673
GO_bp:go_retinal_metabolic_process	14	-0.020293	-0.00055257	0.19136	0.54223	0.994673
GO_bp:go_organic_hydroxy_compound_transport	232	-0.0055987	-0.00061698	0.052592	0.54239	0.994673
GO_bp:go_regulation_of_peptidyl_serine_phosphorylation	129	-0.0076644	-0.00063155	0.071912	0.54244	0.994673
GO_cc:go_precatalytic_spliceosome	43	-0.014295	-0.00068162	0.13366	0.54258	0.994673
Curated_gene_sets:thum_mir21_targets_heart_disease_dn	7	-0.036443	-0.00070179	0.34064	0.5426	0.994673
GO_bp:go_vasculogenesis_involved_in_coronary_vascular_morphogenesis	4	-0.04279	-0.00062295	0.39984	0.54261	0.994673
GO_mf:go_ligase_activity_forming_phosphoric_ester_bonds	5	-0.026412	-0.00042989	0.24633	0.54269	0.994673
GO_bp:go_regulation_of_isomerase_activity	8	-0.021122	-0.00043481	0.1962	0.54286	0.994673
Curated_gene_sets:pedrioli_mir31_targets_up	196	-0.0060989	-0.00061836	0.056314	0.54312	0.994673
GO_bp:go_negative_regulation_of_interleukin_1_beta_production	21	-0.02279	-0.00075987	0.21008	0.54319	0.994673
GO_bp:go_digestive_tract_morphogenesis	46	-0.01242	-0.00061249	0.11444	0.54321	0.994673
Curated_gene_sets:pid_txa2pathway	52	-0.011998	-0.00062899	0.1104	0.54327	0.994673
Curated_gene_sets:schlosser_myc_and_serum_response_synergy	32	-0.016442	-0.00067653	0.15129	0.54327	0.994673
Curated_gene_sets:martinez_rb1_targets_up	627	-0.0034755	-0.00062293	0.031922	0.54335	0.994673
GO_bp:go_positive_regulation_of_mitochondrial_membrane_potential	9	-0.026165	-0.00057129	0.24022	0.54337	0.994673
Curated_gene_sets:reactome_regulation_of_ras_by_gaps	69	-0.011441	-0.00069057	0.10476	0.54348	0.994673
GO_bp:go_behavioral_response_to_nicotine	7	-0.038987	-0.00075077	0.35508	0.54371	0.994673
GO_bp:go_axonemal_dynein_complex_assembly	28	-0.015071	-0.00058014	0.13728	0.54371	0.994673
GO_mf:go_general_transcription_initiation_factor_activity	19	-0.018705	-0.00059326	0.17032	0.54372	0.994673
Curated_gene_sets:dacosta_uv_response_via_ercc3_common_up	68	-0.01065	-0.0006382	0.096948	0.54374	0.994673
GO_bp:go_protein_deglycosylation	29	-0.015349	-0.00060127	0.13944	0.54382	0.994673
GO_bp:go_regulation_of_ras_protein_signal_transduction	221	-0.0055832	-0.00060069	0.050685	0.54386	0.994673
GO_bp:go_phosphatidylglycerol_metabolic_process	23	-0.018383	-0.00064142	0.1666	0.54393	0.994673
GO_bp:go_vestibulocochlear_nerve_morphogenesis	6	-0.041038	-0.00073167	0.37132	0.544	0.994673
GO_mf:go_g_quadruplex_dna_binding	9	-0.026222	-0.00057255	0.2372	0.54401	0.994673
GO_bp:go_positive_regulation_of_peptidyl_serine_phosphorylation	100	-0.0092811	-0.00067386	0.083875	0.54405	0.994673
GO_bp:go_negative_regulation_of_protein_autophosphorylation	13	-0.021221	-0.00055682	0.19175	0.54406	0.994673
Curated_gene_sets:abbud_lif_signaling_1_up	43	-0.013599	-0.00064846	0.12273	0.54412	0.994673
Curated_gene_sets:stossi_response_to_estradiol	40	-0.013856	-0.00063728	0.12504	0.54412	0.994673
GO_bp:go_positive_regulation_of_nik_nf_kappab_signaling	69	-0.010332	-0.00062365	0.09315	0.54416	0.994673
Curated_gene_sets:liu_breast_cancer	27	-0.017727	-0.00067007	0.15979	0.54417	0.994673
GO_cc:go_ruffle_membrane	88	-0.0085869	-0.00058504	0.077346	0.5442	0.994673
GO_cc:go_preribosome	70	-0.011458	-0.00069661	0.10313	0.54423	0.994673
GO_bp:go_regulation_of_fc_receptor_mediated_stimulatory_signaling_pathway	10	-0.026505	-0.00061002	0.23854	0.54424	0.994673
GO_bp:go_aerobic_electron_transport_chain	16	-0.026028	-0.0007576	0.23403	0.54428	0.994673
GO_bp:go_vesicle_localization	277	-0.0054632	-0.00065705	0.04892	0.54446	0.994673
Curated_gene_sets:nagy_tftc_components_human	16	-0.02212	-0.00064384	0.19736	0.54462	0.994673
GO_bp:go_wnt_signaling_pathway_involved_in_midbrain_dopaminergic_neuron_differentiation	10	-0.029803	-0.00068593	0.26582	0.54463	0.994673
GO_bp:go_maintenance_of_protein_localization_in_organelle	39	-0.015309	-0.00069527	0.13642	0.54467	0.994673
GO_bp:go_columnar_cuboidal_epithelial_cell_development	52	-0.011846	-0.00062101	0.10548	0.54471	0.994673
GO_mf:go_nucleobase_containing_compound_kinase_activity	40	-0.01314	-0.00060437	0.11677	0.5448	0.994673
Curated_gene_sets:kegg_chemokine_signaling_pathway	170	-0.0069938	-0.00066085	0.061974	0.54492	0.994673
GO_bp:go_reflex	19	-0.019757	-0.00062663	0.17459	0.54505	0.994673
GO_bp:go_negative_regulation_of_gene_expression_epigenetic	122	-0.0091297	-0.00073174	0.080632	0.54507	0.994673
GO_bp:go_neutrophil_homeostasis	15	-0.024817	-0.00069944	0.21777	0.54536	0.994673
GO_bp:go_interleukin_7_mediated_signaling_pathway	27	-0.018221	-0.00068876	0.15976	0.5454	0.994673
GO_bp:go_macrophage_proliferation	6	-0.036523	-0.00065117	0.32	0.54543	0.994673
GO_bp:go_microglial_cell_proliferation	6	-0.036523	-0.00065117	0.32	0.54543	0.994673
GO_mf:go_histone_methyltransferase_activity_h3_k9_specific_	9	-0.029697	-0.00064842	0.25998	0.54547	0.994673
GO_bp:go_pentose_phosphate_shunt_non_oxidative_branch	6	-0.03367	-0.00060032	0.2946	0.5455	0.994673
GO_bp:go_neurotrophin_trk_receptor_signaling_pathway	31	-0.015965	-0.00064659	0.13959	0.54553	0.994673
GO_bp:go_regulation_of_endoplasmic_reticulum_unfolded_protein_response	25	-0.018136	-0.00065971	0.15852	0.54554	0.994673
Curated_gene_sets:pid_hdac_classiii_pathway	25	-0.017049	-0.00062015	0.14887	0.54559	0.994673
Curated_gene_sets:galie_tumor_angiogenesis	8	-0.034286	-0.00070582	0.29912	0.54563	0.994673
GO_bp:go_regulation_of_type_b_pancreatic_cell_development	8	-0.02879	-0.00059267	0.25106	0.54565	0.994673
Curated_gene_sets:reactome_extra_nuclear_estrogen_signaling	75	-0.010185	-0.00064082	0.088658	0.54573	0.994673
Curated_gene_sets:reactome_o_linked_glycosylation	105	-0.0092794	-0.00069028	0.080718	0.54576	0.994673
Curated_gene_sets:markey_rb1_acute_lof_dn	216	-0.0060862	-0.00064744	0.052925	0.54578	0.994673
GO_bp:go_protein_k29_linked_deubiquitination	4	-0.046961	-0.00068367	0.40833	0.54578	0.994673
Curated_gene_sets:bredemeyer_rag_signaling_not_via_atm_up	57	-0.01103	-0.00060529	0.09588	0.54579	0.994673
GO_bp:go_response_to_interleukin_4	34	-0.01545	-0.00065523	0.13407	0.54587	0.994673
Curated_gene_sets:reactome_nrcam_interactions	6	-0.028198	-0.00050275	0.24465	0.54588	0.994673
Curated_gene_sets:dorn_adenovirus_infection_32hr_up	10	-0.034782	-0.00080051	0.30049	0.54607	0.994673
GO_cc:go_nuclear_membrane_part	16	-0.028593	-0.00083225	0.24669	0.54613	0.994673
GO_bp:go_axoneme_assembly	58	-0.011927	-0.00066026	0.10292	0.54613	0.994673
GO_bp:go_myeloid_cell_apoptotic_process	31	-0.016939	-0.00068604	0.14612	0.54614	0.994673
GO_bp:go_protein_repair	6	-0.039525	-0.0007047	0.34085	0.54616	0.994673
Curated_gene_sets:reactome_phospholipase_c_mediated_cascade_fgfr2	17	-0.023893	-0.00071686	0.20525	0.54633	0.994673
GO_bp:go_negative_regulation_of_cholesterol_storage	8	-0.02995	-0.00061656	0.25669	0.54644	0.994673
GO_bp:go_negative_regulation_of_mhc_class_ii_biosynthetic_process	5	-0.034182	-0.00055635	0.29241	0.54653	0.994673
Curated_gene_sets:nutt_gbm_vs_ao_glioma_up	41	-0.013526	-0.00062984	0.11572	0.54653	0.994673
GO_bp:go_development_of_secondary_sexual_characteristics	9	-0.035144	-0.00076736	0.30046	0.54656	0.994673
GO_mf:go_l_glutamate_transmembrane_transporter_activity	14	-0.022691	-0.00061785	0.19343	0.54669	0.994673
GO_bp:go_regulation_of_neuron_migration	35	-0.014571	-0.00062699	0.12397	0.54678	0.994673
Curated_gene_sets:moreaux_multiple_myeloma_by_taci_up	337	-0.0050201	-0.00066487	0.042687	0.54681	0.994673
GO_cc:go_region_of_cytosol	23	-0.017413	-0.00060758	0.14739	0.54702	0.994673
GO_bp:go_negative_regulation_of_low_density_lipoprotein_particle_clearance	7	-0.043412	-0.00083599	0.36663	0.54713	0.994673
Curated_gene_sets:gargalovic_response_to_oxidized_phospholipids_tan_dn	11	-0.025819	-0.0006232	0.21782	0.54718	0.994673
Curated_gene_sets:gaussmann_mll_af4_fusion_targets_g_up	224	-0.0063843	-0.00069146	0.053662	0.54735	0.994673
Curated_gene_sets:finak_breast_cancer_sdpp_signature	22	-0.017469	-0.00059615	0.14674	0.54738	0.994673
Curated_gene_sets:reactome_fructose_catabolism	4	-0.055182	-0.00080335	0.46342	0.54739	0.994673
GO_bp:go_fructose_catabolic_process	4	-0.055182	-0.00080335	0.46342	0.54739	0.994673
GO_bp:go_regulation_of_protein_folding	10	-0.028542	-0.00065688	0.23967	0.5474	0.994673
GO_bp:go_positive_regulation_of_substrate_adhesion_dependent_cell_spreading	34	-0.015591	-0.00066121	0.13088	0.54741	0.994673
GO_bp:go_positive_regulation_of_receptor_binding	9	-0.040794	-0.00089071	0.34175	0.54751	0.994673
GO_mf:go_chitin_binding	8	-0.029692	-0.00061126	0.24811	0.54763	0.994673
GO_mf:go_calcium_dependent_protein_serine_threonine_phosphatase_activity	7	-0.038187	-0.00073538	0.31893	0.54765	0.994673
Curated_gene_sets:reactome_elastic_fibre_formation	46	-0.013891	-0.000685	0.11578	0.54775	0.994673
GO_bp:go_pre_b_cell_differentiation	4	-0.05551	-0.00080813	0.46194	0.54782	0.994673
GO_bp:go_organic_acid_transmembrane_transport	120	-0.008898	-0.00070733	0.073595	0.54812	0.994673
GO_bp:go_regulation_of_receptor_localization_to_synapse	13	-0.025423	-0.00066709	0.21008	0.54816	0.994673
GO_bp:go_endoplasmic_reticulum_calcium_ion_homeostasis	20	-0.022017	-0.00071641	0.18166	0.54823	0.994673
GO_bp:go_positive_regulation_of_receptor_internalization	21	-0.022035	-0.00073471	0.18175	0.54825	0.994673
Curated_gene_sets:reactome_early_phase_of_hiv_life_cycle	13	-0.022712	-0.00059595	0.18608	0.54857	0.994673
Curated_gene_sets:pid_atm_pathway	32	-0.018433	-0.00075847	0.15092	0.5486	0.994673
Curated_gene_sets:reactome_chromatin_organization	249	-0.0068669	-0.00078362	0.056224	0.5486	0.994673
Curated_gene_sets:reactome_downstream_signaling_events_of_b_cell_receptor_bcr	81	-0.01187	-0.00077607	0.097187	0.5486	0.994673
GO_bp:go_regulation_of_biomineral_tissue_development	79	-0.010709	-0.00069149	0.087429	0.54874	0.994673
Curated_gene_sets:reactome_sialic_acid_metabolism	31	-0.016821	-0.00068125	0.1371	0.54882	0.994673
Curated_gene_sets:vecchi_gastric_cancer_early_up	401	-0.0048657	-0.00070174	0.039547	0.54896	0.994673
Curated_gene_sets:reactome_transport_of_nucleosides_and_free_purine_and_pyrimidine_bases_across_the_plasma_membrane	10	-0.027408	-0.00063079	0.22256	0.549	0.994673
GO_cc:go_vacuolar_membrane	384	-0.0051135	-0.00072202	0.041502	0.54903	0.994673
GO_bp:go_positive_regulation_of_hydrogen_peroxide_biosynthetic_process	3	-0.086009	-0.0010844	0.69688	0.54911	0.994673
GO_cc:go_msl_complex	3	-0.041478	-0.00052297	0.33495	0.54928	0.994673
GO_bp:go_cell_surface_receptor_signaling_pathway_involved_in_heart_development	25	-0.019493	-0.00070908	0.15702	0.5494	0.994673
Curated_gene_sets:liang_hematopoiesis_stem_cell_number_large_vs_tiny_dn	41	-0.01479	-0.00068867	0.11904	0.54944	0.994673
GO_cc:go_centrosome	474	-0.0047592	-0.00074477	0.038188	0.54959	0.994673
GO_mf:go_u3_snorna_binding	5	-0.047908	-0.00077976	0.38442	0.54959	0.994673
Curated_gene_sets:schlesinger_methylated_de_novo_in_cancer	84	-0.011066	-0.00073666	0.088727	0.54962	0.994673
GO_bp:go_galactolipid_biosynthetic_process	6	-0.043197	-0.00077017	0.34594	0.54968	0.994673
GO_bp:go_hemoglobin_biosynthetic_process	8	-0.040957	-0.00084315	0.32624	0.54995	0.994673
GO_bp:go_vitamin_d_biosynthetic_process	12	-0.028475	-0.00071788	0.22673	0.54997	0.994673
GO_cc:go_axonal_growth_cone	24	-0.018425	-0.00065671	0.14662	0.55	0.994673
Curated_gene_sets:kim_response_to_tsa_and_decitabine_dn	7	-0.045606	-0.00087825	0.36127	0.55023	0.994673
GO_bp:go_regulation_of_interleukin_1_biosynthetic_process	5	-0.048435	-0.00078834	0.38321	0.55029	0.994673
GO_bp:go_pyrimidine_nucleotide_biosynthetic_process	41	-0.014091	-0.00065614	0.11123	0.5504	0.994673
Curated_gene_sets:boylan_multiple_myeloma_pca3_dn	59	-0.013468	-0.00075195	0.10618	0.55047	0.994673
Curated_gene_sets:le_egr2_targets_up	106	-0.0097312	-0.00072732	0.076627	0.55053	0.994673
GO_bp:go_regulation_of_transcription_by_rna_polymerase_iii	21	-0.022406	-0.00074708	0.17583	0.5507	0.994673
GO_bp:go_regulation_by_virus_of_viral_protein_levels_in_host_cell	7	-0.039966	-0.00076964	0.31338	0.55074	0.994673
Curated_gene_sets:engelmann_cancer_progenitors_dn	65	-0.013885	-0.00081354	0.10864	0.55085	0.994673
GO_bp:go_dna_synthesis_involved_in_dna_repair	50	-0.014119	-0.00072585	0.11037	0.55089	0.994673
GO_mf:go_g_protein_coupled_neurotransmitter_receptor_activity	37	-0.017215	-0.00076155	0.13397	0.55112	0.994673
GO_bp:go_response_to_interleukin_13	5	-0.062197	-0.0010123	0.48346	0.55118	0.994673
GO_bp:go_positive_regulation_of_hydrogen_peroxide_mediated_programmed_cell_death	3	-0.080632	-0.0010166	0.6264	0.55121	0.994673
Curated_gene_sets:chiang_liver_cancer_subclass_polysomy7_up	70	-0.012404	-0.00075413	0.096336	0.55123	0.994673
GO_bp:go_regulation_of_microvillus_length	6	-0.038894	-0.00069345	0.30135	0.55135	0.994673
GO_bp:go_histone_deubiquitination	19	-0.02382	-0.00075549	0.18412	0.55147	0.994673
GO_mf:go_nadp_retinol_dehydrogenase_activity	9	-0.034421	-0.00075156	0.26551	0.55157	0.994673
Curated_gene_sets:lindgren_bladder_cancer_high_recurrence	47	-0.013656	-0.00068072	0.10532	0.55158	0.994673
Curated_gene_sets:hoegerkorp_cd44_targets_direct_up	24	-0.01994	-0.00071068	0.15361	0.55164	0.994673
Curated_gene_sets:reactome_hs_gag_biosynthesis	28	-0.018947	-0.00072931	0.14587	0.55167	0.994673
GO_bp:go_immune_response_to_tumor_cell	18	-0.022539	-0.0006958	0.17327	0.55175	0.994673
GO_bp:go_proline_transport	8	-0.041054	-0.00084515	0.31543	0.55178	0.994673
GO_mf:go_gtpase_binding	493	-0.0045308	-0.00072273	0.03481	0.55178	0.994673
Curated_gene_sets:wang_tumor_invasiveness_dn	189	-0.0073563	-0.00073253	0.056453	0.55184	0.994673
GO_bp:go_regulation_of_muscle_organ_development	127	-0.0091243	-0.00074604	0.069998	0.55185	0.994673
GO_bp:go_circadian_sleep_wake_cycle_sleep	20	-0.025248	-0.00082155	0.19263	0.55214	0.994673
Curated_gene_sets:reactome_cell_cycle	620	-0.0044784	-0.00079834	0.034081	0.55227	0.994673
GO_bp:go_regulation_of_cilium_beat_frequency_involved_in_ciliary_motility	6	-0.038279	-0.00068249	0.29113	0.5523	0.994673
GO_bp:go_positive_regulation_of_epithelial_cell_migration	129	-0.0091919	-0.00075742	0.069896	0.55231	0.994673
Curated_gene_sets:aguirre_pancreatic_cancer_copy_number_dn	234	-0.0074897	-0.00082887	0.056738	0.55251	0.994673
Curated_gene_sets:sa_caspase_cascade	17	-0.02504	-0.00075127	0.18953	0.55255	0.994673
Curated_gene_sets:maina_vhl_targets_dn	15	-0.026467	-0.00074594	0.19995	0.55265	0.994673
GO_cc:go_intrinsic_component_of_postsynaptic_membrane	116	-0.010025	-0.00078362	0.075702	0.55268	0.994673
GO_mf:go_calcium_dependent_protein_kinase_activity	9	-0.034373	-0.00075051	0.2594	0.55271	0.994673
Curated_gene_sets:wierenga_stat5a_targets_group1	116	-0.0094428	-0.0007381	0.071251	0.55272	0.994673
GO_bp:go_dendrite_self_avoidance	16	-0.025385	-0.0007389	0.19151	0.55273	0.994673
Curated_gene_sets:yamashita_liver_cancer_stem_cell_up	44	-0.017037	-0.00082174	0.12842	0.55277	0.994673
GO_bp:go_membrane_depolarization_during_action_potential	31	-0.019009	-0.00076987	0.14299	0.55288	0.994673
GO_bp:go_lens_fiber_cell_morphogenesis	6	-0.04156	-0.00074098	0.31258	0.55288	0.994673
GO_bp:go_negative_regulation_of_myosin_light_chain_phosphatase_activity	5	-0.042803	-0.00069667	0.32124	0.553	0.994673
GO_bp:go_mitotic_spindle_organization	92	-0.010929	-0.00076124	0.08182	0.55313	0.994673
GO_bp:go_pigment_biosynthetic_process	46	-0.016511	-0.00081425	0.12345	0.5532	0.994673
GO_mf:go_inositol_1_4_5_trisphosphate_binding	12	-0.032009	-0.00080696	0.23907	0.55325	0.994673
Curated_gene_sets:west_adrenocortical_carcinoma_vs_adenoma_up	16	-0.034231	-0.00099637	0.25558	0.55327	0.994673
Curated_gene_sets:lindstedt_dendritic_cell_maturation_b	46	-0.015876	-0.0007829	0.11827	0.55339	0.994673
GO_bp:go_regulation_of_neutrophil_mediated_cytotoxicity	4	-0.04695	-0.0006835	0.34969	0.5534	0.994673
Curated_gene_sets:tomlins_metastasis_dn	20	-0.026896	-0.00087519	0.20024	0.55342	0.994673
GO_bp:go_positive_regulation_of_phospholipase_activity	57	-0.013421	-0.00073652	0.099793	0.55349	0.994673
Curated_gene_sets:reactome_leukotriene_receptors	5	-0.039931	-0.00064992	0.29611	0.55363	0.994673
GO_bp:go_positive_regulation_of_renal_sodium_excretion	12	-0.029664	-0.00074783	0.21932	0.55379	0.994673
GO_bp:go_positive_regulation_of_steroid_metabolic_process	27	-0.017539	-0.00066297	0.12963	0.55381	0.994673
Curated_gene_sets:kegg_fructose_and_mannose_metabolism	30	-0.017186	-0.00068472	0.12685	0.55388	0.994673
GO_bp:go_epidermis_development	450	-0.0062576	-0.00095476	0.046153	0.55392	0.994673
GO_bp:go_late_endosome_to_vacuole_transport_via_multivesicular_body_sorting_pathway	8	-0.048487	-0.00099817	0.357	0.55402	0.994673
GO_bp:go_voluntary_skeletal_muscle_contraction	5	-0.03368	-0.00054819	0.24791	0.55403	0.994673
GO_bp:go_cell_proliferation_involved_in_metanephros_development	9	-0.035047	-0.00076524	0.25789	0.55405	0.994673
GO_mf:go_mutsalpha_complex_binding	5	-0.048685	-0.0007924	0.35814	0.55406	0.994673
GO_cc:go_junctional_sarcoplasmic_reticulum_membrane	9	-0.0314	-0.0006856	0.2308	0.55411	0.994673
GO_bp:go_adenosine_metabolic_process	5	-0.038861	-0.00063251	0.28478	0.55427	0.994673
Curated_gene_sets:petrova_prox1_targets_up	25	-0.022205	-0.00080771	0.16262	0.5543	0.994673
GO_bp:go_response_to_peptidoglycan	11	-0.031335	-0.00075636	0.22948	0.5543	0.994673
GO_bp:go_commitment_of_neuronal_cell_to_specific_neuron_type_in_forebrain	6	-0.044786	-0.00079849	0.32796	0.55431	0.994673
Curated_gene_sets:servitja_liver_hnf1a_targets_up	130	-0.0093973	-0.00077732	0.068714	0.55439	0.994673
GO_bp:go_aorta_development	49	-0.015522	-0.00078997	0.11338	0.55445	0.994673
GO_bp:go_arginine_transport	10	-0.036549	-0.00084118	0.26692	0.55446	0.994673
GO_bp:go_cotranslational_protein_targeting_to_membrane	90	-0.012107	-0.00083415	0.088282	0.55454	0.994673
GO_mf:go_transcription_corepressor_activity	226	-0.0069846	-0.00075981	0.050903	0.55457	0.994673
Curated_gene_sets:vanharanta_uterine_fibroid_with_7q_deletion_up	58	-0.015061	-0.00083374	0.10964	0.55463	0.994673
Curated_gene_sets:petrova_endothelium_lymphatic_vs_blood_dn	149	-0.0089539	-0.00079252	0.065106	0.55469	0.994673
GO_cc:go_rna_polymerase_ii_transcription_factor_complex	151	-0.0085271	-0.00075975	0.061965	0.55473	0.994673
Curated_gene_sets:reactome_semaphorin_interactions	59	-0.014137	-0.00078927	0.10257	0.55481	0.994673
Curated_gene_sets:biocarta_eicosanoid_pathway	21	-0.022395	-0.00074669	0.16224	0.55489	0.994673
GO_bp:go_positive_regulation_of_mitophagy	9	-0.038282	-0.00083586	0.27732	0.55489	0.994673
Curated_gene_sets:joseph_response_to_sodium_butyrate_up	26	-0.020535	-0.00076174	0.14866	0.55493	0.994673
GO_bp:go_negative_regulation_of_myotube_differentiation	16	-0.02374	-0.00069101	0.17167	0.55499	0.994673
Curated_gene_sets:lund_silenced_by_methylation	15	-0.030214	-0.00085155	0.21804	0.5551	0.994673
GO_bp:go_positive_regulation_of_sensory_perception_of_pain	6	-0.039702	-0.00070786	0.28653	0.5551	0.994673
GO_bp:go_positive_regulation_of_organ_growth	45	-0.017313	-0.00084445	0.12486	0.55514	0.994673
GO_bp:go_regulation_of_natural_killer_cell_mediated_immunity	46	-0.014143	-0.00069745	0.10174	0.55528	0.994673
GO_bp:go_high_density_lipoprotein_particle_assembly	15	-0.029951	-0.00084414	0.21508	0.55537	0.994673
GO_bp:go_negative_regulation_of_transcription_regulatory_region_dna_binding	17	-0.029886	-0.00089664	0.21452	0.5554	0.994673
GO_bp:go_fructose_6_phosphate_metabolic_process	9	-0.034493	-0.00075314	0.24731	0.55546	0.994673
GO_cc:go_weibel_palade_body	5	-0.06153	-0.0010015	0.44067	0.55552	0.994673
GO_bp:go_positive_regulation_of_cell_activation	299	-0.006441	-0.00080435	0.046076	0.55559	0.994673
GO_bp:go_sulfur_compound_metabolic_process	193	-0.0083146	-0.00083659	0.059402	0.55566	0.994673
GO_bp:go_response_to_angiotensin	22	-0.021998	-0.00075071	0.1571	0.55568	0.994673
Curated_gene_sets:kim_liver_cancer_poor_survival_dn	40	-0.017106	-0.00078677	0.12191	0.5558	0.994673
GO_bp:go_complement_activation	65	-0.015371	-0.00090059	0.10951	0.55581	0.994673
GO_bp:go_golgi_to_lysosome_transport	8	-0.038956	-0.00080196	0.27683	0.55595	0.994673
GO_cc:go_cell_trailing_edge	12	-0.026342	-0.0006641	0.18711	0.55598	0.994673
GO_bp:go_negative_regulation_of_blood_pressure	45	-0.017013	-0.00082985	0.12085	0.55598	0.994673
GO_bp:go_vesicle_targeting	85	-0.012992	-0.00087001	0.092131	0.55607	0.994673
GO_bp:go_positive_regulation_of_chromatin_organization	93	-0.012094	-0.00084696	0.085754	0.55608	0.994673
Curated_gene_sets:lee_early_t_lymphocyte_dn	55	-0.01366	-0.00073639	0.096761	0.55613	0.994673
GO_bp:go_regulation_of_axon_guidance	37	-0.018665	-0.00082573	0.13221	0.55614	0.994673
Curated_gene_sets:matzuk_spermatocyte	67	-0.013053	-0.00077644	0.092295	0.55623	0.994673
GO_bp:go_bone_mineralization	99	-0.010714	-0.000774	0.075741	0.55624	0.994673
Curated_gene_sets:scheidereit_ikk_interacting_proteins	52	-0.015794	-0.00082795	0.11136	0.55639	0.994673
GO_bp:go_peptidyl_serine_dephosphorylation	18	-0.02339	-0.00072207	0.16455	0.55651	0.994673
GO_cc:go_catsper_complex	10	-0.036312	-0.00083573	0.25551	0.55651	0.994673
Curated_gene_sets:murakami_uv_response_24hr	18	-0.026372	-0.00081413	0.18555	0.55651	0.994673
Curated_gene_sets:gentles_leukemic_stem_cell_dn	18	-0.02892	-0.00089279	0.20337	0.55654	0.994673
Curated_gene_sets:gobert_oligodendrocyte_differentiation_up	547	-0.0050592	-0.00084882	0.035464	0.55672	0.994673
GO_bp:go_cardiac_ventricle_formation	10	-0.035032	-0.00080625	0.24508	0.55683	0.994673
Curated_gene_sets:reactome_the_role_of_gtse1_in_g2_m_progression_after_g2_checkpoint	79	-0.014168	-0.0009148	0.099052	0.55687	0.994673
GO_bp:go_regulation_of_cardiac_muscle_contraction	68	-0.012749	-0.00076395	0.088888	0.55702	0.994673
GO_bp:go_perk_mediated_unfolded_protein_response	21	-0.024689	-0.0008232	0.17175	0.55715	0.994673
Curated_gene_sets:georges_targets_of_mir192_and_mir215	831	-0.0040204	-0.00082492	0.02797	0.55715	0.994673
Curated_gene_sets:chen_hoxa5_targets_6hr_dn	5	-0.051392	-0.00083647	0.35728	0.55719	0.994673
GO_cc:go_manchette	10	-0.043415	-0.0009992	0.30165	0.55722	0.994673
Curated_gene_sets:kim_response_to_tsa_and_decitabine_up	114	-0.010739	-0.00083218	0.074555	0.55726	0.994673
Curated_gene_sets:reactome_interleukin_4_and_interleukin_13_signaling	103	-0.010731	-0.00079066	0.074306	0.55741	0.994673
GO_bp:go_mirna_catabolic_process	10	-0.03235	-0.00074454	0.22358	0.55752	0.994673
Curated_gene_sets:reactome_irs_mediated_signalling	47	-0.015574	-0.00077631	0.10758	0.55755	0.994673
GO_mf:go_calcium_ion_binding	654	-0.0047184	-0.00086307	0.032585	0.55757	0.994673
GO_bp:go_establishment_of_planar_polarity_of_embryonic_epithelium	16	-0.028587	-0.00083209	0.1973	0.5576	0.994673
GO_bp:go_positive_regulation_of_leukocyte_migration	114	-0.010595	-0.00082103	0.072896	0.55778	0.994673
GO_bp:go_retina_layer_formation	20	-0.023931	-0.00077871	0.16432	0.55789	0.994673
GO_mf:go_telomeric_dna_binding	37	-0.019969	-0.00088338	0.13688	0.55799	0.994673
GO_bp:go_positive_regulation_of_cell_matrix_adhesion	49	-0.016471	-0.00083825	0.11281	0.55804	0.994673
GO_mf:go_pre_mrna_intronic_binding	8	-0.039405	-0.0008112	0.26972	0.55808	0.994673
GO_mf:go_atp_transmembrane_transporter_activity	8	-0.041503	-0.0008544	0.28397	0.5581	0.994673
Curated_gene_sets:mody_hippocampus_postnatal	52	-0.016179	-0.00084814	0.11051	0.5582	0.994673
Curated_gene_sets:reactome_rna_polymerase_ii_transcription_pre_initiation_and_promoter_opening	43	-0.017137	-0.00081716	0.11663	0.55841	0.994673
Curated_gene_sets:cui_tcf21_targets_2_up	389	-0.0058753	-0.00083485	0.039932	0.55849	0.994673
GO_bp:go_pseudopodium_organization	15	-0.031412	-0.00088532	0.21301	0.55862	0.994673
GO_bp:go_regulation_of_dna_directed_dna_polymerase_activity	6	-0.054689	-0.00097506	0.37045	0.55868	0.994673
Curated_gene_sets:schaeffer_prostate_development_and_cancer_box1_dn	9	-0.039612	-0.00086491	0.26834	0.55868	0.994673
Curated_gene_sets:stein_esrra_targets_up	358	-0.0061316	-0.00083653	0.041425	0.55883	0.994673
Curated_gene_sets:biocarta_melanocyte_pathway	6	-0.041175	-0.00073412	0.27817	0.55884	0.994673
GO_bp:go_nucleobase_catabolic_process	6	-0.054909	-0.00097899	0.37086	0.55885	0.994673
GO_bp:go_cell_migration_involved_in_gastrulation	11	-0.031724	-0.00076574	0.21379	0.55898	0.994673
Curated_gene_sets:reactome_oncogene_induced_senescence	33	-0.020031	-0.00083695	0.13497	0.55899	0.994673
Curated_gene_sets:gale_apl_with_flt3_mutated_dn	14	-0.026107	-0.00071085	0.17563	0.55908	0.994673
GO_bp:go_modulation_of_signal_transduction_in_other_organism	5	-0.065619	-0.001068	0.44062	0.55919	0.994673
GO_cc:go_ciliary_transition_fiber	9	-0.035481	-0.00077471	0.2381	0.55923	0.994673
GO_bp:go_regulation_of_natural_killer_cell_activation	33	-0.017667	-0.00073818	0.11845	0.55928	0.994673
GO_bp:go_vitamin_transport	35	-0.022162	-0.0009536	0.14809	0.55948	0.994673
Curated_gene_sets:nutt_gbm_vs_ao_glioma_dn	44	-0.016978	-0.00081891	0.11335	0.55953	0.994673
GO_bp:go_amine_transport	95	-0.011881	-0.00084089	0.079267	0.55957	0.994673
GO_bp:go_regulation_of_atrial_cardiac_muscle_cell_membrane_depolarization	5	-0.05813	-0.00094614	0.38645	0.55978	0.994673
GO_bp:go_response_to_defenses_of_other_organism_involved_in_symbiotic_interaction	5	-0.056809	-0.00092464	0.37763	0.55979	0.994673
GO_bp:go_cell_proliferation_in_forebrain	25	-0.025302	-0.00092037	0.16789	0.55989	0.994673
Curated_gene_sets:howlin_pubertal_mammary_gland	62	-0.016331	-0.00093458	0.10831	0.55992	0.994673
GO_bp:go_positive_regulation_of_leukocyte_chemotaxis	78	-0.012781	-0.00082007	0.084724	0.55996	0.994673
GO_mf:go_4_iron_4_sulfur_cluster_binding	39	-0.017299	-0.00078564	0.11459	0.55999	0.994673
GO_mf:go_amide_transmembrane_transporter_activity	42	-0.020601	-0.00097084	0.13593	0.56023	0.994673
GO_bp:go_purine_containing_compound_metabolic_process	155	-0.0092599	-0.00083581	0.061016	0.56031	0.994673
Curated_gene_sets:bertucci_invasive_carcinoma_ductal_vs_lobular_dn	43	-0.017076	-0.00081425	0.11243	0.56036	0.994673
Curated_gene_sets:reactome_dna_damage_telomere_stress_induced_senescence	78	-0.017206	-0.0011039	0.11325	0.56038	0.994673
Curated_gene_sets:sa_b_cell_receptor_complexes	22	-0.023359	-0.00079713	0.1534	0.56051	0.994673
Curated_gene_sets:grandvaux_ifn_response_not_via_irf3	15	-0.031512	-0.00088812	0.20669	0.56059	0.994673
Curated_gene_sets:rozanov_mmp14_targets_up	250	-0.007516	-0.00085938	0.049249	0.56065	0.994673
GO_bp:go_pancreas_development	74	-0.013461	-0.00084135	0.088185	0.56066	0.994673
GO_bp:go_optic_cup_morphogenesis_involved_in_camera_type_eye_development	7	-0.045535	-0.00087689	0.2983	0.56066	0.994673
GO_mf:go_deoxyribonucleotide_binding	4	-0.050236	-0.00073135	0.32897	0.56068	0.994673
GO_bp:go_negative_regulation_of_cell_division	17	-0.03553	-0.001066	0.23269	0.56068	0.994673
Curated_gene_sets:rickman_head_and_neck_cancer_d	31	-0.019917	-0.00080663	0.13039	0.5607	0.994673
GO_mf:go_histone_methyltransferase_activity_h3_k27_specific_	5	-0.062779	-0.0010218	0.41055	0.56077	0.994673
Curated_gene_sets:biocarta_eif_pathway	14	-0.030189	-0.00082201	0.19712	0.56086	0.994673
GO_bp:go_leukocyte_mediated_cytotoxicity	102	-0.011718	-0.00085922	0.076455	0.5609	0.994673
GO_bp:go_atp_transport	9	-0.042486	-0.00092766	0.27719	0.56091	0.994673
GO_cc:go_polymeric_cytoskeletal_fiber	667	-0.0053728	-0.00099214	0.035013	0.56098	0.994673
Curated_gene_sets:pid_fak_pathway	56	-0.014753	-0.00080253	0.096048	0.56104	0.994673
GO_bp:go_nucleotide_binding_domain_leucine_rich_repeat_containing_receptor_signaling_pathway	32	-0.022677	-0.00093307	0.14751	0.56109	0.994673
GO_mf:go_camp_response_element_binding_protein_binding	8	-0.05268	-0.0010845	0.3426	0.5611	0.994673
GO_mf:go_ionotropic_glutamate_receptor_binding	30	-0.021661	-0.00086301	0.14083	0.56112	0.994673
Curated_gene_sets:park_hsc_and_multipotent_progenitors	40	-0.019094	-0.0008782	0.12412	0.56113	0.994673
GO_bp:go_regulation_of_heart_growth	61	-0.01552	-0.00088099	0.1008	0.56118	0.994673
GO_mf:go_histone_threonine_kinase_activity	6	-0.051741	-0.0009225	0.33601	0.56119	0.994673
GO_bp:go_histone_threonine_phosphorylation	6	-0.051741	-0.0009225	0.33601	0.56119	0.994673
Curated_gene_sets:burton_adipogenesis_9	75	-0.013534	-0.00085159	0.087865	0.56121	0.994673
GO_bp:go_positive_regulation_of_synaptic_vesicle_recycling	9	-0.043409	-0.00094781	0.28133	0.56131	0.994673
GO_bp:go_negative_regulation_of_mesenchymal_cell_apoptotic_process	9	-0.03921	-0.00085614	0.25389	0.56137	0.994673
Curated_gene_sets:podar_response_to_adaphostin_dn	17	-0.032111	-0.00096342	0.20726	0.56156	0.994673
GO_bp:go_regulation_of_cd40_signaling_pathway	6	-0.075573	-0.0013474	0.48774	0.56157	0.994673
Curated_gene_sets:biocarta_btg2_pathway	11	-0.039696	-0.00095818	0.25612	0.56159	0.994673
Curated_gene_sets:marshall_viral_infection_response_up	9	-0.036697	-0.00080125	0.23671	0.5616	0.994673
GO_mf:go_rac_gtpase_binding	59	-0.015047	-0.00084007	0.097031	0.56162	0.994673
GO_bp:go_negative_regulation_of_cell_cycle_g1_s_phase_transition	100	-0.0129	-0.00093664	0.083144	0.56165	0.994673
Curated_gene_sets:yamazaki_tceb3_targets_dn	185	-0.008593	-0.00084667	0.055333	0.5617	0.994673
Curated_gene_sets:reactome_pten_regulation	136	-0.010734	-0.00090801	0.069119	0.56171	0.994673
GO_bp:go_pigment_granule_organization	24	-0.027885	-0.00099387	0.1795	0.56172	0.994673
Curated_gene_sets:tomida_metastasis_dn	17	-0.033849	-0.0010156	0.21785	0.56174	0.994673
GO_bp:go_histone_h2a_ubiquitination	21	-0.023655	-0.0007887	0.15211	0.56179	0.994673
Curated_gene_sets:reactome_o2_co2_exchange_in_erythrocytes	14	-0.027843	-0.00075813	0.17888	0.56184	0.994673
GO_cc:go_ciliary_basal_body	109	-0.012227	-0.00092659	0.078408	0.56196	0.994673
GO_bp:go_negative_regulation_of_cellular_response_to_hypoxia	7	-0.056771	-0.0010932	0.36395	0.56198	0.994673
GO_cc:go_acrosomal_membrane	22	-0.027996	-0.00095538	0.17923	0.56206	0.994673
GO_bp:go_rna_polymerase_i_preinitiation_complex_assembly	9	-0.033416	-0.00072963	0.21377	0.56211	0.994673
GO_bp:go_paranodal_junction_assembly	7	-0.053525	-0.0010307	0.34228	0.56213	0.994673
Curated_gene_sets:lopez_mesothelioma_survival_overall_dn	12	-0.03811	-0.00096076	0.24368	0.56214	0.994673
GO_bp:go_positive_regulation_of_cell_size	9	-0.038079	-0.00083143	0.24334	0.56217	0.994673
GO_cc:go_saga_type_complex	23	-0.025851	-0.000902	0.16521	0.56217	0.994673
GO_bp:go_organophosphate_biosynthetic_process	518	-0.0053127	-0.00086809	0.033937	0.5622	0.994673
GO_bp:go_retrograde_vesicle_mediated_transport_golgi_to_endoplasmic_reticulum	79	-0.014445	-0.00093268	0.092246	0.56221	0.994673
Curated_gene_sets:schlesinger_methylated_in_colon_cancer	10	-0.039991	-0.0009204	0.25532	0.56223	0.994673
Curated_gene_sets:sotiriou_breast_cancer_grade_1_vs_3_up	145	-0.011482	-0.0010027	0.073088	0.56242	0.994673
GO_cc:go_gamma_tubulin_complex	20	-0.029107	-0.00094714	0.18509	0.56248	0.994673
GO_bp:go_regulation_of_ire1_mediated_unfolded_protein_response	12	-0.034893	-0.00087966	0.22182	0.5625	0.994673
GO_mf:go_o_acyltransferase_activity	43	-0.017055	-0.00081324	0.10827	0.56258	0.994673
GO_bp:go_golgi_organization	135	-0.011062	-0.00093234	0.070114	0.56268	0.994673
GO_bp:go_positive_regulation_of_histone_h3_k27_methylation	5	-0.064708	-0.0010532	0.41	0.5627	0.994673
Curated_gene_sets:borczuk_malignant_mesothelioma_dn	85	-0.013437	-0.0008998	0.085117	0.56272	0.994673
Curated_gene_sets:mariadason_response_to_butyrate_sulindac_4	15	-0.032406	-0.00091333	0.20475	0.56288	0.994673
GO_bp:go_cellular_potassium_ion_homeostasis	13	-0.037145	-0.00097466	0.23463	0.56289	0.994673
Curated_gene_sets:jaeger_metastasis_up	39	-0.021021	-0.00095468	0.13264	0.56296	0.994673
Curated_gene_sets:baker_hematopoiesis_stat3_targets	15	-0.031619	-0.00089113	0.19924	0.56304	0.994673
GO_cc:go_nucleolus	856	-0.0045182	-0.00094026	0.028405	0.56319	0.994673
Curated_gene_sets:bacolod_resistance_to_alkylating_agents_dn	47	-0.020653	-0.0010295	0.1295	0.56336	0.994673
GO_bp:go_regulation_of_polysaccharide_metabolic_process	40	-0.020048	-0.00092209	0.12545	0.56348	0.994673
GO_bp:go_protein_polyglutamylation	11	-0.037221	-0.00089843	0.23281	0.56351	0.994673
GO_cc:go_rna_polymerase_ii_core_complex	16	-0.033657	-0.00097967	0.21046	0.56353	0.994673
Curated_gene_sets:reactome_regulation_of_signaling_by_cbl	23	-0.02472	-0.00086253	0.15421	0.56368	0.994673
GO_bp:go_positive_regulation_of_peroxisome_proliferator_activated_receptor_signaling_pathway	9	-0.038807	-0.00084734	0.24198	0.5637	0.994673
Curated_gene_sets:reactome_synaptic_adhesion_like_molecules	19	-0.027583	-0.00087482	0.17186	0.56375	0.994673
Curated_gene_sets:mikkelsen_es_lcp_with_h3k4me3	133	-0.011613	-0.00097153	0.072356	0.56375	0.994673
GO_bp:go_cellular_triglyceride_homeostasis	7	-0.039746	-0.00076539	0.2476	0.56376	0.994673
GO_bp:go_response_to_muscle_activity	24	-0.024377	-0.00086883	0.15186	0.56376	0.994673
Curated_gene_sets:kegg_selenoamino_acid_metabolism	25	-0.026347	-0.00095839	0.16412	0.56377	0.994673
GO_bp:go_nucleoside_triphosphate_metabolic_process	56	-0.015772	-0.00085795	0.098242	0.56377	0.994673
GO_mf:go_n_formyl_peptide_receptor_activity	4	-0.075312	-0.0010964	0.4682	0.56389	0.994673
GO_cc:go_anchored_component_of_external_side_of_plasma_membrane	17	-0.032672	-0.00098025	0.20276	0.56401	0.994673
GO_cc:go_nucleotide_excision_repair_complex	11	-0.049615	-0.0011976	0.30759	0.56407	0.994673
GO_bp:go_regulation_of_triglyceride_metabolic_process	8	-0.049054	-0.0010098	0.3033	0.56424	0.994673
GO_bp:go_positive_regulation_of_smoothened_signaling_pathway	31	-0.021201	-0.00085865	0.13107	0.56425	0.994673
Curated_gene_sets:gottwein_targets_of_kshv_mir_k12_11	61	-0.016219	-0.00092067	0.10014	0.56433	0.994673
Curated_gene_sets:reactome_adrenoceptors	9	-0.043185	-0.00094292	0.26639	0.56439	0.994673
Curated_gene_sets:kegg_hematopoietic_cell_lineage	83	-0.014215	-0.00094073	0.087624	0.56444	0.994673
Curated_gene_sets:reactome_deubiquitination	268	-0.0086776	-0.0010268	0.05341	0.56453	0.994673
GO_bp:go_peptide_cross_linking_via_chondroitin_4_sulfate_glycosaminoglycan	5	-0.063029	-0.0010259	0.38703	0.56468	0.994673
GO_bp:go_activation_of_cysteine_type_endopeptidase_activity_involved_in_apoptotic_process	78	-0.015396	-0.0009878	0.09437	0.56479	0.994673
GO_bp:go_epinephrine_transport	9	-0.046955	-0.0010252	0.28748	0.56487	0.994673
Curated_gene_sets:kegg_pyruvate_metabolism	38	-0.020418	-0.00091536	0.12498	0.56489	0.994673
GO_bp:go_cytoskeleton_dependent_cytokinesis	92	-0.014183	-0.00098794	0.086803	0.56489	0.994673
Curated_gene_sets:creighton_endocrine_therapy_resistance_2	410	-0.0063519	-0.00092608	0.038856	0.56493	0.994673
GO_mf:go_translation_regulator_activity_nucleic_acid_binding	97	-0.012309	-0.00088026	0.075269	0.56495	0.994673
GO_bp:go_toll_like_receptor_2_signaling_pathway	14	-0.031668	-0.00086227	0.19343	0.56502	0.994673
Curated_gene_sets:su_thymus	17	-0.03255	-0.00097656	0.19813	0.56524	0.994673
Curated_gene_sets:reactome_degradation_of_the_extracellular_matrix	130	-0.011765	-0.00097318	0.071561	0.56529	0.994673
GO_bp:go_protein_homotetramerization	80	-0.013431	-0.00087271	0.08159	0.56538	0.994673
Curated_gene_sets:browne_hcmv_infection_1hr_up	49	-0.017535	-0.0008924	0.10643	0.56543	0.994673
Curated_gene_sets:reactome_perk_regulates_gene_expression	29	-0.028184	-0.0011041	0.17079	0.56553	0.994673
Curated_gene_sets:reactome_ncam1_interactions	40	-0.022143	-0.0010184	0.13416	0.56555	0.994673
Curated_gene_sets:wilson_proteases_at_tumor_bone_interface_up	20	-0.029749	-0.00096801	0.18016	0.56558	0.994673
GO_bp:go_negative_regulation_of_cgmp_mediated_signaling	6	-0.049815	-0.00088817	0.30143	0.56563	0.994673
Curated_gene_sets:kondo_colon_cancer_hcp_with_h3k27me3	4	-0.07347	-0.0010696	0.44432	0.56567	0.994673
GO_bp:go_positive_regulation_of_arp2_3_complex_mediated_actin_nucleation	7	-0.043757	-0.00084264	0.26444	0.56571	0.994673
Curated_gene_sets:reactome_metabolism_of_carbohydrates	271	-0.0079525	-0.00094617	0.048033	0.56575	0.994673
GO_bp:go_regulation_of_signaling_receptor_activity	559	-0.0060171	-0.0010202	0.036285	0.56585	0.994673
Curated_gene_sets:hahtola_mycosis_fungoides_skin_up	169	-0.010194	-0.00096044	0.061477	0.56585	0.994673
Curated_gene_sets:zhong_response_to_azacitidine_and_tsa_dn	63	-0.016141	-0.00093111	0.097304	0.56587	0.994673
GO_bp:go_muscle_cell_development	162	-0.010104	-0.00093222	0.060828	0.56596	0.994673
GO_mf:go_nucleotidase_activity	14	-0.035575	-0.00096866	0.21334	0.56622	0.994673
Curated_gene_sets:pid_cone_pathway	21	-0.032003	-0.001067	0.1917	0.56629	0.994673
GO_bp:go_alanine_transport	9	-0.044349	-0.00096834	0.26558	0.56631	0.994673
Curated_gene_sets:suzuki_response_to_tsa	17	-0.032574	-0.0009773	0.19464	0.56645	0.994673
GO_bp:go_pyrimidine_containing_compound_biosynthetic_process	49	-0.016766	-0.00085329	0.10001	0.56657	0.994673
GO_bp:go_positive_regulation_of_vascular_smooth_muscle_cell_differentiation	6	-0.046687	-0.0008324	0.27831	0.56661	0.994673
Curated_gene_sets:fujii_ybx1_targets_up	40	-0.021278	-0.00097865	0.12671	0.56668	0.994673
GO_mf:go_anion_channel_activity	76	-0.016639	-0.0010539	0.098869	0.56682	0.994673
Curated_gene_sets:schuetz_breast_cancer_ductal_invasive_dn	83	-0.014039	-0.00092907	0.083298	0.56692	0.994673
GO_bp:go_macrophage_chemotaxis	34	-0.021883	-0.00092807	0.12969	0.567	0.994673
GO_bp:go_rhombomere_development	7	-0.050735	-0.00097702	0.3005	0.56704	0.994673
Curated_gene_sets:pid_angiopoietin_receptor_pathway	47	-0.018474	-0.00092084	0.10926	0.56713	0.994673
GO_bp:go_negative_regulation_of_cell_cycle_g2_m_phase_transition	98	-0.015074	-0.0010835	0.089104	0.56717	0.994673
Curated_gene_sets:biocarta_plk3_pathway	8	-0.064521	-0.0013282	0.3812	0.5672	0.994673
Curated_gene_sets:reactome_notch2_activation_and_transmission_of_signal_to_the_nucleus	22	-0.025872	-0.00088292	0.15287	0.5672	0.994673
GO_mf:go_au_rich_element_binding	26	-0.027393	-0.0010161	0.16168	0.56727	0.994673
GO_bp:go_regulation_of_atpase_activity	68	-0.014343	-0.00085947	0.084514	0.56738	0.994673
GO_mf:go_nadp_binding	47	-0.0205	-0.0010219	0.12075	0.56741	0.994673
GO_mf:go_map_kinase_activity	14	-0.034033	-0.00092667	0.20003	0.56755	0.994673
Curated_gene_sets:siligan_targets_of_ews_fli1_fusion_up	15	-0.03684	-0.0010383	0.21585	0.56776	0.994673
GO_bp:go_negative_regulation_of_smooth_muscle_cell_apoptotic_process	7	-0.054918	-0.0010576	0.32142	0.56783	0.994673
GO_cc:go_u1_snrnp	18	-0.036273	-0.0011198	0.21223	0.56785	0.994673
GO_bp:go_response_to_cgmp	7	-0.050051	-0.00096385	0.29274	0.56788	0.994673
GO_bp:go_polysaccharide_biosynthetic_process	70	-0.016307	-0.00099138	0.095376	0.56788	0.994673
GO_bp:go_response_to_methylmercury	6	-0.067579	-0.0012049	0.39493	0.56793	0.994673
Curated_gene_sets:eppert_progenitor	130	-0.011542	-0.00095469	0.067422	0.56796	0.994673
Curated_gene_sets:reactome_hemostasis	583	-0.005753	-0.0009955	0.03359	0.56799	0.994673
GO_bp:go_adenosine_to_inosine_editing	9	-0.036941	-0.0008066	0.21572	0.56799	0.994673
Curated_gene_sets:watanabe_rectal_cancer_radiotherapy_responsive_up	97	-0.013849	-0.00099042	0.080865	0.56799	0.994673
Curated_gene_sets:lopez_translation_via_fn1_signaling	34	-0.023977	-0.0010169	0.13991	0.56803	0.994673
GO_bp:go_positive_regulation_of_smooth_muscle_cell_differentiation	12	-0.036257	-0.00091405	0.21137	0.5681	0.994673
Curated_gene_sets:abe_inner_ear	41	-0.022086	-0.0010284	0.12872	0.56811	0.994673
Curated_gene_sets:fournier_acinar_development_early_dn	6	-0.047079	-0.00083939	0.27432	0.56813	0.994673
GO_bp:go_negative_regulation_of_response_to_extracellular_stimulus	14	-0.03826	-0.0010418	0.22245	0.56828	0.994673
GO_bp:go_regulation_of_phospholipase_activity	68	-0.016052	-0.00096189	0.093284	0.56831	0.994673
GO_bp:go_secretion_of_lysosomal_enzymes	6	-0.043791	-0.00078075	0.25436	0.56834	0.994673
GO_bp:go_regulation_of_cell_killing	88	-0.013845	-0.00094328	0.080347	0.5684	0.994673
Curated_gene_sets:zhan_multiple_myeloma_lb_up	43	-0.019246	-0.00091773	0.11165	0.56843	0.994673
GO_bp:go_response_to_alkaloid	105	-0.012608	-0.00093786	0.073053	0.56851	0.994673
Curated_gene_sets:kuuselo_pancreatic_cancer_19q13_amplification	33	-0.050732	-0.0021197	0.29329	0.56866	0.994673
Curated_gene_sets:reactome_fgfr1b_ligand_binding_and_activation	6	-0.05584	-0.00099558	0.32241	0.56875	0.994673
GO_mf:go_metallocarboxypeptidase_activity	27	-0.029152	-0.001102	0.1683	0.56876	0.994673
Curated_gene_sets:shin_b_cell_lymphoma_cluster_6	11	-0.04287	-0.0010348	0.24717	0.56885	0.994673
GO_bp:go_regulation_of_phosphatase_activity	160	-0.010469	-0.00095997	0.060284	0.56894	0.994673
Curated_gene_sets:matzuk_male_reproduction_sertoli	24	-0.032112	-0.0011445	0.18477	0.56899	0.994673
GO_mf:go_dna_clamp_loader_activity	8	-0.056969	-0.0011728	0.32769	0.56901	0.994673
Curated_gene_sets:biocarta_ctbp1_pathway	8	-0.043668	-0.00089897	0.25106	0.56904	0.994673
Curated_gene_sets:gargalovic_response_to_oxidized_phospholipids_grey_dn	72	-0.016941	-0.0010445	0.097329	0.56909	0.994673
Curated_gene_sets:suh_coexpressed_with_id1_and_id2_up	18	-0.030858	-0.00095263	0.17717	0.56913	0.994673
GO_cc:go_micro_ribonucleoprotein_complex	12	-0.034412	-0.00086753	0.19692	0.56936	0.994673
GO_cc:go_brush_border_membrane	47	-0.022153	-0.0011042	0.12668	0.56941	0.994673
Curated_gene_sets:turjanski_mapk14_targets	9	-0.049886	-0.0010892	0.28508	0.56946	0.994673
Curated_gene_sets:ohm_embryonic_carcinoma_dn	9	-0.040144	-0.00087651	0.22902	0.56957	0.994673
Curated_gene_sets:krige_response_to_tosedostat_24hr_up	690	-0.0053441	-0.0010031	0.03043	0.5697	0.994673
GO_bp:go_production_of_sirna_involved_in_rna_interference	10	-0.036771	-0.00084629	0.20926	0.56974	0.994673
Curated_gene_sets:begum_targets_of_pax3_foxo1_fusion_dn	43	-0.021298	-0.0010156	0.12115	0.56978	0.994673
Curated_gene_sets:soucek_myc_targets	10	-0.042547	-0.00097921	0.24161	0.56989	0.994673
Curated_gene_sets:chang_immortalized_by_hpv31_dn	55	-0.016822	-0.00090686	0.095509	0.5699	0.994673
GO_bp:go_regulation_of_gene_expression_by_genetic_imprinting	17	-0.037412	-0.0011224	0.21231	0.56994	0.994673
GO_mf:go_antigen_binding	53	-0.020807	-0.0011012	0.11804	0.56996	0.994673
Curated_gene_sets:reactome_l1cam_interactions	109	-0.013155	-0.00099692	0.074545	0.57003	0.994673
GO_bp:go_regulation_of_nucleotide_binding_oligomerization_domain_containing_2_signaling_pathway	6	-0.060417	-0.0010772	0.34152	0.57021	0.994673
Curated_gene_sets:kegg_p53_signaling_pathway	66	-0.017406	-0.0010276	0.098146	0.57038	0.994673
GO_bp:go_protein_auto_adp_ribosylation	10	-0.045994	-0.0010586	0.25932	0.57039	0.994673
GO_bp:go_regulation_of_adenylate_cyclase_activating_adrenergic_receptor_signaling_pathway_involved_in_heart_process	2	-0.093651	-0.00096411	0.52702	0.57052	0.994673
GO_bp:go_antibiotic_transport	9	-0.043985	-0.0009604	0.24748	0.57053	0.994673
GO_bp:go_negative_regulation_of_meiotic_nuclear_division	11	-0.050543	-0.00122	0.28432	0.57055	0.994673
GO_mf:go_protein_phosphatase_activator_activity	13	-0.03603	-0.00094539	0.20233	0.57067	0.994673
GO_cc:go_chromaffin_granule_membrane	6	-0.053785	-0.00095894	0.30194	0.57069	0.994673
GO_bp:go_positive_regulation_of_double_strand_break_repair	27	-0.02768	-0.0010463	0.15538	0.5707	0.994673
GO_bp:go_de_novo_protein_folding	38	-0.021187	-0.00094985	0.11864	0.57086	0.994673
GO_bp:go_sperm_motility	80	-0.015772	-0.0010248	0.088244	0.57092	0.994673
GO_bp:go_calcium_activated_phospholipid_scrambling	5	-0.070724	-0.0011511	0.3956	0.57094	0.994673
GO_cc:go_cyclin_cdk_positive_transcription_elongation_factor_complex	8	-0.065353	-0.0013454	0.36553	0.57095	0.994673
GO_bp:go_regulation_of_cytokine_production_involved_in_immune_response	77	-0.015578	-0.00099312	0.087134	0.57095	0.994673
GO_bp:go_epithelium_development	1207	-0.004494	-0.0010997	0.02513	0.57096	0.994673
GO_bp:go_regulation_of_superoxide_anion_generation	18	-0.03392	-0.0010472	0.18939	0.57107	0.994673
GO_bp:go_regulation_of_cell_adhesion_molecule_production	5	-0.061492	-0.0010009	0.34153	0.57144	0.994673
Curated_gene_sets:horiuchi_wtap_targets_dn	298	-0.0085092	-0.0010609	0.047235	0.57148	0.994673
GO_bp:go_galactose_metabolic_process	7	-0.061581	-0.0011859	0.34115	0.57162	0.994673
GO_cc:go_secretory_granule	783	-0.0052495	-0.0010469	0.02908	0.57163	0.994673
Curated_gene_sets:camps_colon_cancer_copy_number_up	88	-0.017414	-0.0011865	0.096443	0.57164	0.994673
GO_bp:go_adipose_tissue_development	41	-0.024031	-0.001119	0.13298	0.5717	0.994673
GO_cc:go_alveolar_lamellar_body	6	-0.055587	-0.00099107	0.30695	0.57185	0.994673
GO_cc:go_melanosome_membrane	13	-0.036966	-0.00096994	0.20344	0.57209	0.994673
GO_bp:go_mitotic_metaphase_plate_congression	43	-0.021536	-0.0010269	0.11836	0.57219	0.994673
GO_bp:go_protein_localization_to_lysosome	36	-0.023724	-0.0010352	0.13028	0.57224	0.994673
GO_mf:go_lipid_kinase_activity	5	-0.075355	-0.0012265	0.41372	0.57226	0.994673
Curated_gene_sets:abe_vegfa_targets_30min	28	-0.02829	-0.001089	0.15527	0.57229	0.994673
Curated_gene_sets:reactome_ion_homeostasis	52	-0.020027	-0.0010499	0.10972	0.57242	0.994673
Curated_gene_sets:reactome_prostacyclin_signalling_through_prostacyclin_receptor	19	-0.036423	-0.0011552	0.19952	0.57243	0.994673
Curated_gene_sets:schraets_mll_targets_up	27	-0.026095	-0.00098639	0.1429	0.57245	0.994673
GO_bp:go_retinoic_acid_receptor_signaling_pathway	30	-0.024347	-0.00097002	0.13321	0.57251	0.994673
Curated_gene_sets:reactome_clec7a_inflammasome_pathway	6	-0.062259	-0.00111	0.34034	0.57257	0.994673
Curated_gene_sets:jaervinen_amplified_in_laryngeal_cancer	40	-0.023598	-0.0010853	0.12894	0.5726	0.994673
GO_bp:go_retina_morphogenesis_in_camera_type_eye	47	-0.021078	-0.0010506	0.11512	0.57263	0.994673
GO_cc:go_pwp2p_containing_subcomplex_of_90s_preribosome	7	-0.056707	-0.001092	0.30942	0.5727	0.994673
GO_mf:go_phosphatidylinositol_3_5_bisphosphate_binding	24	-0.030342	-0.0010814	0.16544	0.57276	0.994673
Curated_gene_sets:boyault_liver_cancer_subclass_g23_up	50	-0.021206	-0.0010901	0.11551	0.57283	0.994673
Curated_gene_sets:yokoe_cancer_testis_antigens	31	-0.026203	-0.0010612	0.14262	0.57288	0.994673
Curated_gene_sets:graessmann_response_to_mc_and_doxorubicin_up	567	-0.0063016	-0.0010758	0.034294	0.57289	0.994673
GO_bp:go_heart_growth	83	-0.015878	-0.0010508	0.086316	0.57297	0.994673
GO_mf:go_rna_polymerase_ii_general_transcription_initiation_factor_binding	19	-0.033424	-0.0010601	0.18167	0.57298	0.994673
GO_bp:go_sialic_acid_transport	8	-0.064393	-0.0013256	0.3498	0.57303	0.994673
GO_mf:go_sialic_acid_transmembrane_transporter_activity	8	-0.064393	-0.0013256	0.3498	0.57303	0.994673
Curated_gene_sets:zhan_multiple_myeloma_ms_dn	40	-0.022177	-0.00102	0.12012	0.57324	0.994673
GO_bp:go_glycosyl_compound_biosynthetic_process	36	-0.022517	-0.00098259	0.12166	0.57341	0.994673
GO_bp:go_renal_system_development	277	-0.0087262	-0.0010495	0.047144	0.57342	0.994673
GO_bp:go_bundle_of_his_cell_to_purkinje_myocyte_communication	12	-0.038752	-0.00097694	0.20932	0.57344	0.994673
GO_bp:go_canonical_wnt_signaling_pathway_involved_in_regulation_of_cell_proliferation	5	-0.062905	-0.0010239	0.33963	0.57347	0.994673
GO_mf:go_molybdopterin_cofactor_binding	6	-0.063457	-0.0011314	0.34255	0.57348	0.994673
GO_bp:go_ubiquitin_recycling	9	-0.046601	-0.0010175	0.25094	0.57366	0.994673
GO_bp:go_membrane_depolarization_during_cardiac_muscle_cell_action_potential	19	-0.032053	-0.0010166	0.17248	0.57371	0.994673
Curated_gene_sets:benporath_oct4_targets	272	-0.0088558	-0.0010556	0.047639	0.57373	0.994673
GO_bp:go_trigeminal_nerve_morphogenesis	3	-0.098118	-0.0012371	0.52663	0.5739	0.994673
Curated_gene_sets:pid_endothelin_pathway	59	-0.017838	-0.00099589	0.095675	0.57395	0.994673
GO_bp:go_golgi_to_endosome_transport	17	-0.041274	-0.0012383	0.22122	0.574	0.994673
Curated_gene_sets:jazaeri_breast_cancer_brca1_vs_brca2_up	46	-0.024809	-0.0012234	0.13283	0.57408	0.994673
GO_cc:go_polysomal_ribosome	25	-0.031098	-0.0011312	0.1665	0.57408	0.994673
GO_bp:go_regulation_of_leukocyte_adhesion_to_vascular_endothelial_cell	14	-0.041074	-0.0011184	0.21989	0.57409	0.994673
GO_cc:go_rna_polymerase_ii_holoenzyme	77	-0.016836	-0.0010733	0.089869	0.5743	0.994673
Curated_gene_sets:matzuk_ovulation	17	-0.039795	-0.001194	0.21222	0.57437	0.994673
GO_bp:go_fibroblast_apoptotic_process	20	-0.033815	-0.0011003	0.18006	0.57448	0.994673
Curated_gene_sets:biocarta_creb_pathway	21	-0.028849	-0.00096188	0.15354	0.57452	0.994673
GO_bp:go_zinc_ion_homeostasis	37	-0.028461	-0.0012591	0.15136	0.57458	0.994673
GO_bp:go_cellular_component_morphogenesis	1036	-0.0047589	-0.0010841	0.025262	0.57471	0.994673
Curated_gene_sets:caffarel_response_to_thc_up	32	-0.023327	-0.00095981	0.1237	0.57479	0.994673
GO_bp:go_regulation_of_protein_sumoylation	17	-0.034555	-0.0010367	0.18324	0.57479	0.994673
GO_bp:go_receptor_catabolic_process	31	-0.029045	-0.0011763	0.15382	0.57488	0.994673
GO_bp:go_positive_regulation_of_transcription_from_rna_polymerase_ii_promoter_in_response_to_stress	26	-0.027001	-0.0010016	0.14284	0.57497	0.994673
GO_bp:go_regulation_of_histone_phosphorylation	12	-0.042991	-0.0010838	0.22727	0.57502	0.994673
GO_bp:go_regulation_of_cell_cell_adhesion_mediated_by_cadherin	13	-0.041571	-0.0010908	0.21961	0.57507	0.994673
GO_bp:go_quinone_biosynthetic_process	16	-0.035454	-0.001032	0.18704	0.57517	0.994673
Curated_gene_sets:keshelava_multiple_drug_resistance	75	-0.017903	-0.0011264	0.094299	0.57529	0.994673
GO_cc:go_intrinsic_component_of_synaptic_membrane	157	-0.012572	-0.001142	0.066194	0.57531	0.994673
GO_mf:go_solute_cation_antiporter_activity	28	-0.02745	-0.0010567	0.14443	0.57537	0.994673
Curated_gene_sets:guenther_growth_spherical_vs_adherent_up	19	-0.038849	-0.0012322	0.20437	0.57538	0.994673
Curated_gene_sets:reactome_srp_dependent_cotranslational_protein_targeting_to_membrane	101	-0.016546	-0.0012073	0.086953	0.57546	0.994673
Curated_gene_sets:reactome_signaling_by_met	76	-0.016979	-0.0010754	0.089217	0.57547	0.994673
GO_bp:go_establishment_or_maintenance_of_actin_cytoskeleton_polarity	12	-0.040386	-0.0010181	0.21214	0.57549	0.994673
GO_bp:go_positive_regulation_of_fat_cell_differentiation	58	-0.01932	-0.0010695	0.10146	0.57551	0.994673
GO_bp:go_positive_regulation_of_striated_muscle_contraction	13	-0.043435	-0.0011397	0.228	0.57554	0.994673
Curated_gene_sets:kong_e2f1_targets	9	-0.0473	-0.0010328	0.2483	0.57554	0.994673
Curated_gene_sets:izadpanah_stem_cell_adipose_vs_bone_dn	102	-0.015071	-0.0011051	0.079062	0.57559	0.994673
GO_bp:go_presynaptic_dense_core_vesicle_exocytosis	6	-0.061652	-0.0010992	0.32341	0.57559	0.994673
Curated_gene_sets:wei_mycn_targets_with_e_box	756	-0.0057196	-0.0011217	0.029991	0.57562	0.994673
GO_bp:go_establishment_or_maintenance_of_cytoskeleton_polarity	16	-0.036023	-0.0010485	0.18883	0.57565	0.994673
GO_bp:go_negative_regulation_of_mrna_3_end_processing	9	-0.060925	-0.0013303	0.31894	0.57574	0.994673
GO_mf:go_damaged_dna_binding	66	-0.018976	-0.0011203	0.099265	0.5758	0.994673
Curated_gene_sets:kumar_pathogen_load_by_macrophages	249	-0.010041	-0.0011458	0.052483	0.57586	0.994673
GO_bp:go_tyrosine_catabolic_process	5	-0.07218	-0.0011748	0.37719	0.57588	0.994673
Curated_gene_sets:reactome_tyrosine_catabolism	5	-0.07218	-0.0011748	0.37719	0.57588	0.994673
Curated_gene_sets:darwiche_papilloma_risk_low_dn	151	-0.011752	-0.0010471	0.061251	0.57607	0.994673
Curated_gene_sets:gargalovic_response_to_oxidized_phospholipids_red_dn	25	-0.028354	-0.0010314	0.14739	0.57627	0.994673
Curated_gene_sets:reactome_dap12_interactions	39	-0.024579	-0.0011163	0.12759	0.57638	0.994673
GO_bp:go_spindle_organization	151	-0.012689	-0.0011306	0.065841	0.57641	0.994673
Curated_gene_sets:dasu_il6_signaling_dn	7	-0.06074	-0.0011697	0.31464	0.57654	0.994673
Curated_gene_sets:martinelli_immature_neutrophil_dn	13	-0.045923	-0.001205	0.23756	0.57664	0.994673
Curated_gene_sets:papaspyridonos_unstable_aterosclerotic_plaque_up	52	-0.021072	-0.0011047	0.10893	0.5767	0.994673
GO_mf:go_mhc_protein_complex_binding	23	-0.029114	-0.0010158	0.15044	0.57672	0.994673
GO_bp:go_base_excision_repair_ap_site_formation	10	-0.045386	-0.0010446	0.23438	0.57677	0.994673
GO_bp:go_wound_healing_involved_in_inflammatory_response	6	-0.05225	-0.00093158	0.26953	0.57685	0.994673
GO_bp:go_regulation_of_transcription_elongation_from_rna_polymerase_ii_promoter	29	-0.028834	-0.0011295	0.14861	0.57692	0.994673
GO_cc:go_microtubule	385	-0.0081089	-0.0011464	0.041793	0.57692	0.994673
GO_bp:go_odontogenesis	120	-0.014523	-0.0011545	0.074793	0.57698	0.994673
GO_bp:go_nad_biosynthesis_via_nicotinamide_riboside_salvage_pathway	14	-0.04905	-0.0013356	0.25245	0.57703	0.994673
GO_bp:go_negative_regulation_of_megakaryocyte_differentiation	18	-0.031846	-0.00098313	0.16388	0.57704	0.994673
GO_bp:go_regulation_of_feeding_behavior	26	-0.030301	-0.001124	0.1555	0.57725	0.994673
GO_cc:go_photoreceptor_connecting_cilium	35	-0.028858	-0.0012417	0.14779	0.5774	0.994673
GO_bp:go_glycoprotein_metabolic_process	124	-0.013865	-0.0011202	0.070981	0.57743	0.994673
Curated_gene_sets:bilban_b_cll_lpl_up	57	-0.020129	-0.0011047	0.10304	0.57744	0.994673
GO_bp:go_negative_regulation_of_innate_immune_response	47	-0.020701	-0.0010319	0.10595	0.57745	0.994673
Curated_gene_sets:valk_aml_with_cebpa	29	-0.029733	-0.0011647	0.15203	0.57752	0.994673
GO_bp:go_nucleoside_salvage	14	-0.035564	-0.00096836	0.18178	0.57755	0.994673
Curated_gene_sets:shedden_lung_cancer_good_survival_a4	184	-0.011174	-0.001098	0.057037	0.57766	0.994673
Curated_gene_sets:reactome_sumoylation_of_transcription_factors	19	-0.039006	-0.0012371	0.19891	0.57773	0.994673
GO_bp:go_microtubule_nucleation_by_microtubule_organizing_center	8	-0.055855	-0.0011499	0.28462	0.57779	0.994673
GO_cc:go_apical_cortex	6	-0.055699	-0.00099307	0.28347	0.57789	0.994673
Curated_gene_sets:xu_gh1_autocrine_targets_up	176	-0.011755	-0.0011299	0.059733	0.578	0.994673
GO_bp:go_calmodulin_dependent_kinase_signaling_pathway	8	-0.05814	-0.0011969	0.29534	0.57803	0.994673
GO_bp:go_positive_regulation_of_immune_effector_process	198	-0.011266	-0.001148	0.057226	0.57804	0.994673
GO_cc:go_radial_spoke	6	-0.066982	-0.0011942	0.34011	0.57806	0.994673
GO_mf:go_phosphatidylinositol_3_kinase_regulatory_subunit_binding	8	-0.048306	-0.00099444	0.24511	0.57812	0.994673
Curated_gene_sets:changolkar_h2afy_targets_dn	38	-0.026938	-0.0012077	0.13652	0.57821	0.994673
GO_bp:go_response_to_vitamin_a	18	-0.037167	-0.0011474	0.18826	0.57825	0.994673
GO_bp:go_peptidyl_glutamic_acid_modification	26	-0.032759	-0.0012152	0.16588	0.57827	0.994673
Curated_gene_sets:biocarta_gsk3_pathway	18	-0.035276	-0.001089	0.17863	0.57827	0.994673
Curated_gene_sets:weber_methylated_lcp_in_sperm_dn	8	-0.044795	-0.00092216	0.22642	0.57841	0.994673
GO_bp:go_negative_regulation_of_feeding_behavior	9	-0.050316	-0.0010986	0.25406	0.57849	0.994673
GO_cc:go_spanning_component_of_plasma_membrane	6	-0.070457	-0.0012562	0.35562	0.57853	0.994673
GO_bp:go_regulation_of_bone_mineralization	63	-0.019056	-0.0010993	0.096128	0.57857	0.994673
GO_mf:go_channel_inhibitor_activity	37	-0.025312	-0.0011198	0.12741	0.57873	0.994673
GO_bp:go_positive_regulation_of_atp_biosynthetic_process	8	-0.069302	-0.0014267	0.34864	0.57878	0.994673
GO_bp:go_atrial_cardiac_muscle_cell_to_av_node_cell_signaling	16	-0.038795	-0.0011292	0.19477	0.57894	0.994673
Curated_gene_sets:wikman_asbestos_lung_cancer_up	15	-0.050787	-0.0014314	0.25484	0.57898	0.994673
Curated_gene_sets:pid_nfat_3pathway	52	-0.021042	-0.0011031	0.10538	0.57913	0.994673
Curated_gene_sets:inamura_lung_cancer_scc_dn	14	-0.035731	-0.00097292	0.17886	0.57917	0.994673
GO_mf:go_calcium_dependent_phospholipid_binding	51	-0.021438	-0.001113	0.10727	0.5792	0.994673
Curated_gene_sets:kyng_environmental_stress_response_not_by_4nqo_in_ws	36	-0.027911	-0.001218	0.13962	0.57922	0.994673
GO_bp:go_regulation_of_glucose_metabolic_process	68	-0.018847	-0.0011294	0.094208	0.57928	0.994673
GO_bp:go_protein_localization_to_cell_periphery	288	-0.0091304	-0.0011194	0.045634	0.57929	0.994673
GO_bp:go_protection_from_non_homologous_end_joining_at_telomere	10	-0.064933	-0.0014944	0.32347	0.57955	0.994673
GO_bp:go_cardiac_muscle_cell_proliferation	48	-0.024318	-0.001225	0.12112	0.57956	0.994673
GO_bp:go_positive_regulation_of_long_term_neuronal_synaptic_plasticity	5	-0.077733	-0.0012652	0.38709	0.57958	0.994673
Curated_gene_sets:bonome_ovarian_cancer_poor_survival_dn	21	-0.04408	-0.0014697	0.21931	0.57965	0.994673
Curated_gene_sets:yamashita_methylated_in_prostate_cancer	57	-0.021463	-0.0011779	0.10673	0.57969	0.994673
GO_cc:go_picln_sm_protein_complex	6	-0.072328	-0.0012895	0.35943	0.57974	0.994673
GO_mf:go_dioxygenase_activity	80	-0.018569	-0.0012065	0.092229	0.57978	0.994673
GO_cc:go_pronucleus	16	-0.044425	-0.0012931	0.2206	0.5798	0.994673
GO_mf:go_alpha_glucosidase_activity	6	-0.063983	-0.0011408	0.31762	0.57982	0.994673
GO_bp:go_mitophagy	20	-0.032259	-0.0010497	0.16004	0.57987	0.994673
GO_bp:go_negative_regulation_of_smooth_muscle_cell_migration	22	-0.033143	-0.001131	0.1644	0.57988	0.994673
GO_bp:go_regulation_of_mitochondrial_translation	23	-0.034344	-0.0011983	0.17033	0.5799	0.994673
GO_mf:go_rna_2_o_methyltransferase_activity	5	-0.082317	-0.0013398	0.40783	0.57998	0.994673
GO_mf:go_1_phosphatidylinositol_4_kinase_activity	5	-0.071565	-0.0011648	0.35451	0.57999	0.994673
Curated_gene_sets:reactome_common_pathway_of_fibrin_clot_formation	19	-0.030664	-0.00097256	0.15186	0.58001	0.994673
Curated_gene_sets:calvet_irinotecan_sensitive_vs_resistant_up	4	-0.10143	-0.0014766	0.50159	0.58013	0.994673
GO_mf:go_transcription_regulator_recruiting_activity	6	-0.075728	-0.0013502	0.3741	0.58021	0.994673
Curated_gene_sets:reactome_regulation_of_pten_localization	8	-0.056542	-0.001164	0.279	0.5803	0.994673
Curated_gene_sets:reactome_interferon_gamma_signaling	88	-0.017429	-0.0011875	0.085967	0.58033	0.994673
GO_bp:go_positive_regulation_of_megakaryocyte_differentiation	6	-0.053095	-0.00094664	0.26183	0.58035	0.994673
Curated_gene_sets:reactome_runx1_regulates_transcription_of_genes_involved_in_differentiation_of_myeloid_cells	7	-0.050066	-0.00096413	0.24676	0.58039	0.994673
GO_bp:go_cellular_iron_ion_homeostasis	57	-0.020152	-0.0011059	0.099287	0.58042	0.994673
Curated_gene_sets:sesto_response_to_uv_c5	45	-0.022004	-0.0010733	0.10832	0.58049	0.994673
Curated_gene_sets:boyault_liver_cancer_subclass_g2	27	-0.03194	-0.0012073	0.1571	0.58055	0.994673
Curated_gene_sets:reactome_signal_regulatory_protein_family_interactions	16	-0.04153	-0.0012088	0.20424	0.58056	0.994673
Curated_gene_sets:kegg_glycosaminoglycan_biosynthesis_keratan_sulfate	15	-0.041558	-0.0011712	0.20423	0.58062	0.994673
Curated_gene_sets:reactome_dual_incision_in_gg_ner	40	-0.02649	-0.0012184	0.12994	0.58077	0.994673
GO_mf:go_misfolded_protein_binding	21	-0.032928	-0.0010979	0.16144	0.58081	0.994673
GO_bp:go_regulation_of_cell_cycle_g1_s_phase_transition	153	-0.013317	-0.0011943	0.065205	0.58091	0.994673
GO_bp:go_regulation_of_lysosomal_lumen_ph	13	-0.056624	-0.0014858	0.27707	0.58097	0.994673
GO_mf:go_phospholipid_transporter_activity	61	-0.019511	-0.0011076	0.095399	0.58103	0.994673
Curated_gene_sets:reactome_rho_gtpases_activate_nadph_oxidases	21	-0.034385	-0.0011465	0.16783	0.58116	0.994673
Curated_gene_sets:yih_response_to_arsenite_c5	10	-0.054989	-0.0012656	0.26822	0.58122	0.994673
GO_cc:go_meiotic_cohesin_complex	6	-0.066881	-0.0011924	0.32621	0.58122	0.994673
Curated_gene_sets:jazag_tgfb1_signaling_dn	33	-0.031184	-0.0013029	0.15198	0.58128	0.994673
GO_mf:go_mhc_class_i_receptor_activity	7	-0.052406	-0.0010092	0.25519	0.58135	0.994673
GO_bp:go_negative_regulation_of_androgen_receptor_signaling_pathway	14	-0.034405	-0.0009368	0.1674	0.58142	0.994673
GO_bp:go_negative_regulation_of_hair_cycle	5	-0.063676	-0.0010364	0.3094	0.58153	0.994673
GO_bp:go_negative_regulation_of_actin_filament_bundle_assembly	19	-0.03559	-0.0011288	0.17277	0.5816	0.994673
GO_bp:go_cellular_response_to_interferon_alpha	9	-0.056386	-0.0012312	0.27362	0.58163	0.994673
Curated_gene_sets:bosco_epithelial_differentiation_module	60	-0.020623	-0.0011611	0.099823	0.58184	0.994673
GO_bp:go_coronary_vasculature_morphogenesis	15	-0.046503	-0.0013106	0.22494	0.58189	0.994673
GO_bp:go_ribonucleoside_catabolic_process	20	-0.040706	-0.0013245	0.19682	0.58192	0.994673
GO_bp:go_regulation_of_binding_of_sperm_to_zona_pellucida	5	-0.069992	-0.0011392	0.33843	0.58192	0.994673
Curated_gene_sets:reactome_bile_acid_and_bile_salt_metabolism	41	-0.024289	-0.001131	0.11734	0.58199	0.994673
GO_bp:go_positive_regulation_of_protein_catabolic_process_in_the_vacuole	4	-0.072113	-0.0010498	0.34815	0.58204	0.994673
GO_bp:go_response_to_magnesium_ion	19	-0.036772	-0.0011663	0.17755	0.58204	0.994673
GO_bp:go_regulation_of_small_molecule_metabolic_process	313	-0.0092757	-0.0011847	0.04475	0.5821	0.994673
GO_bp:go_negative_regulation_of_long_term_synaptic_potentiation	9	-0.062226	-0.0013587	0.30021	0.5821	0.994673
GO_bp:go_regulation_of_oxidative_stress_induced_cell_death	55	-0.022158	-0.0011945	0.10687	0.58212	0.994673
Curated_gene_sets:mcbryan_terminal_end_bud_dn	6	-0.096714	-0.0017243	0.46598	0.58221	0.994673
GO_bp:go_polyol_biosynthetic_process	70	-0.019829	-0.0012055	0.095483	0.58226	0.994673
GO_bp:go_negative_regulation_of_endothelial_cell_chemotaxis	4	-0.080304	-0.0011691	0.38648	0.5823	0.994673
Curated_gene_sets:pid_erbb4_pathway	38	-0.023705	-0.0010627	0.11389	0.58244	0.994673
Curated_gene_sets:li_wilms_tumor_vs_fetal_kidney_1_dn	162	-0.013096	-0.0012083	0.062873	0.5825	0.994673
GO_bp:go_modulation_of_age_related_behavioral_decline	7	-0.064112	-0.0012346	0.30756	0.58256	0.994673
GO_bp:go_activation_of_phospholipase_c_activity	30	-0.027761	-0.0011061	0.13312	0.58259	0.994673
GO_bp:go_negative_regulation_of_amyloid_beta_clearance	5	-0.063352	-0.0010311	0.30367	0.58263	0.994673
Curated_gene_sets:yamashita_liver_cancer_stem_cell_dn	71	-0.019825	-0.0012138	0.094882	0.58275	0.994673
GO_bp:go_cartilage_morphogenesis	28	-0.03022	-0.0011633	0.14451	0.58282	0.994673
Curated_gene_sets:kondo_prostate_cancer_hcp_with_h3k27me3	90	-0.018077	-0.0012455	0.086436	0.58283	0.994673
GO_bp:go_regulation_of_growth_rate	7	-0.053678	-0.0010337	0.25665	0.58283	0.994673
GO_bp:go_interleukin_1_production	88	-0.01826	-0.0012441	0.087299	0.58284	0.994673
GO_bp:go_positive_regulation_of_cell_cycle_g1_s_phase_transition	43	-0.024502	-0.0011683	0.117	0.58294	0.994673
Curated_gene_sets:baelde_diabetic_nephropathy_up	82	-0.017502	-0.0011513	0.083548	0.58296	0.994673
GO_mf:go_superoxide_generating_nadph_oxidase_activity	8	-0.057198	-0.0011775	0.27294	0.58299	0.994673
GO_mf:go_pre_mrna_binding	32	-0.02985	-0.0012282	0.14244	0.58299	0.994673
GO_mf:go_glycine_n_acyltransferase_activity	4	-0.10057	-0.0014641	0.47987	0.583	0.994673
Curated_gene_sets:lee_aging_cerebellum_up	77	-0.019263	-0.001228	0.091725	0.58317	0.994673
GO_bp:go_regulation_of_epidermal_cell_differentiation	59	-0.023018	-0.0012851	0.10956	0.5832	0.994673
Curated_gene_sets:berenjeno_transformed_by_rhoa_forever_dn	27	-0.029006	-0.0010964	0.13793	0.58328	0.994673
GO_bp:go_positive_regulation_of_response_to_reactive_oxygen_species	6	-0.077385	-0.0013797	0.3677	0.58334	0.994673
GO_bp:go_response_to_antibiotic	298	-0.0093394	-0.0011644	0.044319	0.58345	0.994673
Curated_gene_sets:weinmann_adaptation_to_hypoxia_dn	38	-0.027383	-0.0012276	0.12995	0.58345	0.994673
GO_bp:go_protein_autophosphorylation	222	-0.010815	-0.0011661	0.051283	0.58351	0.994673
GO_cc:go_nuclear_chromosome	565	-0.0074858	-0.0012758	0.035493	0.58352	0.994673
GO_bp:go_negative_regulation_of_cytokine_biosynthetic_process	28	-0.033148	-0.001276	0.15707	0.58357	0.994673
GO_mf:go_sphingosine_n_acyltransferase_activity	7	-0.077973	-0.0015015	0.36911	0.58365	0.994673
Curated_gene_sets:reactome_regulation_of_tlr_by_endogenous_ligand	19	-0.039621	-0.0012566	0.1875	0.58367	0.994673
GO_mf:go_mitogen_activated_protein_kinase_kinase_binding	15	-0.035882	-0.0010113	0.16981	0.58368	0.994673
GO_bp:go_morphogenesis_of_embryonic_epithelium	142	-0.014337	-0.001239	0.067645	0.58392	0.994673
Curated_gene_sets:reactome_regulated_proteolysis_of_p75ntr	11	-0.046177	-0.0011146	0.21778	0.58396	0.994673
GO_mf:go_double_stranded_rna_binding	68	-0.019241	-0.001153	0.090734	0.58397	0.994673
GO_bp:go_regulation_of_respiratory_burst	14	-0.045196	-0.0012306	0.21301	0.58401	0.994673
GO_bp:go_cardiac_atrium_development	33	-0.02545	-0.0010634	0.11993	0.58402	0.994673
GO_mf:go_single_stranded_dna_exodeoxyribonuclease_activity	8	-0.06802	-0.0014003	0.31998	0.58417	0.994673
GO_mf:go_exonuclease_activity	73	-0.01978	-0.0012279	0.092928	0.58428	0.994673
GO_bp:go_inflammatory_response_to_antigenic_stimulus	43	-0.029044	-0.0013849	0.1364	0.58431	0.994673
Curated_gene_sets:ceballos_targets_of_tp53_and_myc_dn	32	-0.032429	-0.0013344	0.15223	0.58435	0.994673
GO_bp:go_dna_strand_elongation	20	-0.036518	-0.0011883	0.17138	0.58437	0.994673
GO_bp:go_nitric_oxide_mediated_signal_transduction	28	-0.031792	-0.0012238	0.14886	0.58456	0.994673
GO_mf:go_clathrin_light_chain_binding	7	-0.051884	-0.00099915	0.2429	0.58457	0.994673
Curated_gene_sets:matzuk_luteal_genes	8	-0.063013	-0.0012972	0.29472	0.58465	0.994673
GO_bp:go_cytokine_secretion	202	-0.011443	-0.0011776	0.053514	0.58466	0.994673
GO_mf:go_g_protein_coupled_adenosine_receptor_activity	6	-0.070136	-0.0012505	0.32778	0.58471	0.994673
Curated_gene_sets:kegg_cell_cycle	121	-0.016011	-0.001278	0.074807	0.58474	0.994673
GO_bp:go_nuclear_migration_along_microtubule	5	-0.10039	-0.0016339	0.46872	0.58479	0.994673
Curated_gene_sets:biocarta_lectin_pathway	12	-0.048532	-0.0012235	0.22657	0.58481	0.994673
GO_bp:go_positive_regulation_of_intracellular_transport	194	-0.011771	-0.0011874	0.054951	0.58481	0.994673
GO_bp:go_positive_regulation_of_interleukin_17_production	14	-0.040309	-0.0010976	0.18815	0.58482	0.994673
GO_bp:go_positive_regulation_of_keratinocyte_differentiation	15	-0.04414	-0.001244	0.20586	0.58489	0.994673
GO_bp:go_regulation_of_dna_dependent_dna_replication_initiation	6	-0.066068	-0.0011779	0.30808	0.5849	0.994673
GO_bp:go_positive_regulation_of_the_force_of_heart_contraction	5	-0.065054	-0.0010588	0.30313	0.58496	0.994673
GO_mf:go_basic_amino_acid_transmembrane_transporter_activity	10	-0.05293	-0.0012182	0.24639	0.58505	0.994673
Curated_gene_sets:reactome_hdms_demethylate_histones	42	-0.031353	-0.0014776	0.14575	0.58516	0.994673
GO_bp:go_myelin_assembly	19	-0.037251	-0.0011815	0.17283	0.58532	0.994673
GO_bp:go_ampa_glutamate_receptor_clustering	8	-0.057726	-0.0011884	0.26773	0.58535	0.994673
GO_cc:go_mhc_class_ii_protein_complex	14	-0.059824	-0.0016289	0.27742	0.58537	0.994673
GO_bp:go_negative_regulation_of_translational_initiation	17	-0.037072	-0.0011123	0.17189	0.58538	0.994673
GO_cc:go_myofilament	29	-0.036261	-0.0014205	0.16801	0.58544	0.994673
GO_bp:go_negative_regulation_of_smoothened_signaling_pathway	27	-0.033807	-0.0012779	0.1564	0.58557	0.994673
GO_mf:go_protein_serine_threonine_kinase_inhibitor_activity	30	-0.031754	-0.0012651	0.14676	0.58565	0.994673
Curated_gene_sets:spira_smokers_lung_cancer_dn	14	-0.05099	-0.0013884	0.23559	0.58567	0.994673
Curated_gene_sets:reactome_creb_phosphorylation	6	-0.060676	-0.0010818	0.27988	0.58581	0.994673
GO_mf:go_hydrolase_activity_acting_on_carbon_nitrogen_but_not_peptide_bonds_in_linear_amides	67	-0.02026	-0.0012051	0.093433	0.58583	0.994673
GO_bp:go_positive_regulation_of_high_voltage_gated_calcium_channel_activity	5	-0.075847	-0.0012345	0.34974	0.58584	0.994673
GO_mf:go_rna_polymerase_ii_general_transcription_initiation_factor_activity	12	-0.049561	-0.0012494	0.22833	0.58592	0.994673
GO_mf:go_lipid_transporter_activity	139	-0.014911	-0.0012751	0.068671	0.58595	0.994673
Curated_gene_sets:roy_wound_blood_vessel_up	45	-0.023843	-0.001163	0.1098	0.58596	0.994673
GO_bp:go_hepatocyte_apoptotic_process	12	-0.053341	-0.0013447	0.24554	0.58599	0.994673
GO_cc:go_mitochondria_associated_endoplasmic_reticulum_membrane	11	-0.055722	-0.001345	0.25608	0.58613	0.994673
GO_bp:go_regulation_of_cellular_localization	820	-0.0060675	-0.0012371	0.027821	0.58632	0.994673
Curated_gene_sets:benporath_suz12_targets	923	-0.0059092	-0.0012746	0.027081	0.58636	0.994673
Curated_gene_sets:sotiriou_breast_cancer_grade_1_vs_3_dn	50	-0.023584	-0.0012124	0.10807	0.58637	0.994673
Curated_gene_sets:reactome_pou5f1_oct4_sox2_nanog_repress_genes_related_to_differentiation	10	-0.057113	-0.0013145	0.26165	0.58639	0.994673
GO_bp:go_cellular_response_to_endogenous_stimulus	1284	-0.0050498	-0.0012717	0.023102	0.58651	0.994673
GO_bp:go_positive_regulation_of_bone_resorption	16	-0.049301	-0.001435	0.2254	0.58657	0.994673
Curated_gene_sets:castellano_nras_targets_up	71	-0.022043	-0.0013496	0.10068	0.58665	0.994673
GO_mf:go_amino_acid_transmembrane_transporter_activity	65	-0.021655	-0.0012688	0.098815	0.58673	0.994673
Curated_gene_sets:west_adrenocortical_carcinoma_vs_adenoma_dn	23	-0.03366	-0.0011745	0.15346	0.58681	0.994673
Curated_gene_sets:sweet_kras_targets_dn	60	-0.024466	-0.0013774	0.11147	0.58686	0.994673
Curated_gene_sets:masri_resistance_to_tamoxifen_and_aromatase_inhibitors_dn	18	-0.041812	-0.0012908	0.19035	0.58693	0.994673
Curated_gene_sets:pid_thrombin_par4_pathway	14	-0.043058	-0.0011724	0.19595	0.58696	0.994673
GO_bp:go_regulation_of_gonadotropin_secretion	11	-0.060219	-0.0014535	0.27377	0.58705	0.994673
GO_bp:go_positive_regulation_of_cell_adhesion_mediated_by_integrin	20	-0.038237	-0.0012442	0.17332	0.5873	0.994673
Curated_gene_sets:reichert_g1s_regulators_as_pi3k_targets	7	-0.066274	-0.0012763	0.30034	0.58732	0.994673
Curated_gene_sets:howlin_cited1_targets_2_dn	17	-0.037028	-0.0011109	0.16774	0.58735	0.994673
Curated_gene_sets:reactome_antimicrobial_peptides	85	-0.022885	-0.0015326	0.10356	0.58745	0.994673
GO_bp:go_maturation_of_lsu_rrna_from_tricistronic_rrna_transcript_ssu_rrna_5_8s_rrna_lsu_rrna_	13	-0.057478	-0.0015082	0.25979	0.58755	0.994673
GO_cc:go_intrinsic_component_of_mitochondrial_inner_membrane	38	-0.029422	-0.001319	0.13279	0.58767	0.994673
Curated_gene_sets:phong_tnf_targets_dn	8	-0.066535	-0.0013697	0.30024	0.58769	0.994673
GO_bp:go_neuron_projection_maintenance	9	-0.060673	-0.0013248	0.27366	0.58773	0.994673
Curated_gene_sets:reactome_metabolism_of_fat_soluble_vitamins	46	-0.026825	-0.0013229	0.12094	0.58777	0.994673
GO_mf:go_natural_killer_cell_lectin_like_receptor_binding	9	-0.071708	-0.0015657	0.32284	0.58789	0.994673
Curated_gene_sets:boylan_multiple_myeloma_d_cluster_up	26	-0.031375	-0.0011639	0.14113	0.58796	0.994673
Curated_gene_sets:piepoli_lgi1_targets_up	12	-0.052257	-0.0013174	0.23504	0.58797	0.994673
Curated_gene_sets:reactome_runx3_regulates_p14_arf	10	-0.057194	-0.0013163	0.25723	0.58798	0.994673
GO_cc:go_sperm_part	178	-0.012845	-0.0012417	0.057758	0.588	0.994673
GO_bp:go_muscle_atrophy	12	-0.061836	-0.0015589	0.27788	0.58805	0.994673
GO_bp:go_sertoli_cell_development	12	-0.053026	-0.0013368	0.23815	0.5881	0.994673
Curated_gene_sets:biocarta_dream_pathway	12	-0.042893	-0.0010813	0.19261	0.58811	0.994673
GO_bp:go_response_to_staurosporine	5	-0.078998	-0.0012858	0.35472	0.58812	0.994673
GO_bp:go_positive_regulation_of_dna_metabolic_process	145	-0.015185	-0.001326	0.068111	0.58821	0.994673
GO_bp:go_maintenance_of_cell_number	148	-0.014608	-0.0012886	0.06551	0.58822	0.994673
GO_bp:go_peptidyl_tyrosine_autophosphorylation	36	-0.024189	-0.0010555	0.10828	0.58838	0.994673
GO_bp:go_positive_regulation_of_protein_complex_disassembly	35	-0.033058	-0.0014225	0.14792	0.58842	0.994673
GO_bp:go_post_embryonic_eye_morphogenesis	6	-0.089113	-0.0015888	0.3986	0.58845	0.994673
GO_mf:go_peptidyltransferase_activity	4	-0.097821	-0.0014241	0.43725	0.58851	0.994673
Curated_gene_sets:pid_ar_pathway	56	-0.025668	-0.0013963	0.11468	0.58856	0.994673
GO_bp:go_cellular_response_to_acidic_ph	8	-0.04839	-0.00099616	0.21617	0.58856	0.994673
Curated_gene_sets:magrangeas_multiple_myeloma_igg_vs_iga_up	17	-0.049878	-0.0014964	0.22256	0.58866	0.994673
Curated_gene_sets:ikeda_mir30_targets_dn	23	-0.042121	-0.0014697	0.1879	0.58868	0.994673
Curated_gene_sets:pyeon_hpv_positive_tumors_up	84	-0.018691	-0.0012443	0.083384	0.58868	0.994673
Curated_gene_sets:stambolsky_response_to_vitamin_d3_up	79	-0.018329	-0.0011835	0.081658	0.5888	0.994673
GO_bp:go_mirna_mediated_inhibition_of_translation	13	-0.038938	-0.0010217	0.17334	0.58887	0.994673
GO_mf:go_p53_binding	62	-0.021635	-0.0012381	0.096271	0.5889	0.994673
Curated_gene_sets:reactome_keratan_sulfate_keratin_metabolism	32	-0.030851	-0.0012694	0.13714	0.589	0.994673
GO_cc:go_inner_acrosomal_membrane	5	-0.073149	-0.0011906	0.32481	0.58909	0.994673
Curated_gene_sets:pid_syndecan_3_pathway	16	-0.045373	-0.0013207	0.20107	0.58927	0.994673
GO_bp:go_negative_regulation_of_response_to_dna_damage_stimulus	73	-0.019584	-0.0012158	0.08675	0.5893	0.994673
GO_bp:go_regulation_of_nucleotide_metabolic_process	7	-0.059182	-0.0011397	0.26205	0.58934	0.994673
Curated_gene_sets:valk_aml_cluster_16	23	-0.034433	-0.0012014	0.15203	0.58959	0.994673
Curated_gene_sets:nikolsky_breast_cancer_22q13_amplicon	17	-0.11987	-0.0035963	0.52909	0.58961	0.994673
GO_bp:go_fear_response	37	-0.030721	-0.0013591	0.13561	0.58961	0.994673
GO_bp:go_negative_regulation_of_lymphocyte_activation	136	-0.014805	-0.0012524	0.065342	0.58962	0.994673
Curated_gene_sets:figueroa_aml_methylation_cluster_2_dn	8	-0.075032	-0.0015446	0.33113	0.58963	0.994673
GO_mf:go_mrna_binding	214	-0.01189	-0.001259	0.052463	0.58964	0.994673
GO_mf:go_proximal_promoter_sequence_specific_dna_binding	511	-0.0078775	-0.0012787	0.034724	0.58973	0.994673
GO_bp:go_regulation_of_ribonucleoprotein_complex_localization	5	-0.061247	-0.00099687	0.26993	0.58975	0.994673
Curated_gene_sets:biocarta_cdc42rac_pathway	7	-0.053483	-0.0010299	0.23529	0.58991	0.994673
GO_bp:go_intra_s_dna_damage_checkpoint	15	-0.05817	-0.0016395	0.25588	0.58992	0.994673
Curated_gene_sets:reactome_regulation_of_actin_dynamics_for_phagocytic_cup_formation	58	-0.021653	-0.0011986	0.095194	0.58997	0.994673
Curated_gene_sets:reactome_gap_junction_trafficking_and_regulation	49	-0.027126	-0.0013805	0.11916	0.59004	0.994673
GO_bp:go_positive_regulation_of_molecular_function	1623	-0.00466	-0.0013066	0.020465	0.59006	0.994673
GO_bp:go_negative_regulation_of_histone_h3_k9_methylation	12	-0.049384	-0.001245	0.21677	0.5901	0.994673
Curated_gene_sets:choi_atl_acute_stage	4	-0.098805	-0.0014384	0.43342	0.59016	0.994673
GO_mf:go_single_stranded_dna_3_5_exodeoxyribonuclease_activity	6	-0.11017	-0.0019643	0.48316	0.59018	0.994673
GO_bp:go_response_to_ketone	187	-0.012989	-0.0012866	0.056905	0.59027	0.994673
GO_bp:go_trabecula_morphogenesis	47	-0.024935	-0.0012429	0.1092	0.59031	0.994673
Curated_gene_sets:faelt_b_cll_with_vh3_21_dn	45	-0.024722	-0.0012059	0.10821	0.59035	0.994673
GO_bp:go_heterochromatin_organization	18	-0.048306	-0.0014913	0.21083	0.59061	0.994673
Curated_gene_sets:bilanges_serum_and_rapamycin_sensitive_genes	45	-0.0292	-0.0014243	0.12745	0.59061	0.994673
Curated_gene_sets:sesto_response_to_uv_c0	100	-0.018286	-0.0013277	0.079796	0.59063	0.994673
Curated_gene_sets:reactome_glycogen_synthesis	14	-0.055472	-0.0015104	0.24194	0.59067	0.994673
GO_bp:go_positive_regulation_of_glutamate_receptor_signaling_pathway	12	-0.053315	-0.0013441	0.23243	0.59071	0.994673
GO_bp:go_mesoderm_morphogenesis	69	-0.022278	-0.0013447	0.097111	0.59072	0.994673
GO_bp:go_response_to_topologically_incorrect_protein	187	-0.013657	-0.0013528	0.059406	0.59091	0.994673
Curated_gene_sets:reactome_transport_of_vitamins_nucleosides_and_related_molecules	39	-0.02965	-0.0013466	0.12894	0.59093	0.994673
GO_bp:go_negative_regulation_of_transcription_initiation_from_rna_polymerase_ii_promoter	5	-0.098629	-0.0016053	0.42879	0.59096	0.994673
Curated_gene_sets:figueroa_aml_methylation_cluster_3_up	151	-0.015267	-0.0013603	0.06633	0.59102	0.994673
Curated_gene_sets:meissner_npc_hcp_with_h3_unmethylated	504	-0.0079814	-0.0012869	0.034674	0.59102	0.994673
Curated_gene_sets:reactome_trp_channels	27	-0.033156	-0.0012533	0.14398	0.59106	0.994673
GO_bp:go_chromosome_condensation	41	-0.033149	-0.0015435	0.14394	0.59107	0.994673
GO_mf:go_phosphatidylinositol_binding	228	-0.011829	-0.0012924	0.051313	0.59116	0.994673
GO_bp:go_regulation_of_phosphatidylcholine_biosynthetic_process	5	-0.06949	-0.001131	0.30126	0.59121	0.994673
GO_bp:go_negative_regulation_of_cell_population_proliferation	631	-0.0072784	-0.0013085	0.031484	0.59141	0.994673
GO_bp:go_regulation_of_mast_cell_chemotaxis	6	-0.084778	-0.0015115	0.36658	0.59144	0.994673
GO_bp:go_smooth_muscle_cell_chemotaxis	8	-0.071718	-0.0014764	0.30995	0.59149	0.994673
GO_bp:go_regulation_of_bicellular_tight_junction_assembly	20	-0.04221	-0.0013735	0.18236	0.59152	0.994673
GO_mf:go_n_acetylglucosamine_6_o_sulfotransferase_activity	6	-0.08484	-0.0015126	0.36643	0.59155	0.994673
GO_bp:go_l_aspartate_transmembrane_transport	8	-0.064275	-0.0013232	0.27749	0.59159	0.994673
GO_bp:go_protein_lipid_complex_assembly	32	-0.034273	-0.0014102	0.14769	0.59175	0.994673
Curated_gene_sets:biocarta_nkt_pathway	20	-0.042522	-0.0013837	0.183	0.59187	0.994673
GO_bp:go_positive_regulation_of_transcription_from_rna_polymerase_ii_promoter_in_response_to_heat_stress	4	-0.076095	-0.0011078	0.32717	0.59196	0.994673
Curated_gene_sets:senese_hdac2_targets_dn	113	-0.017747	-0.0013693	0.076242	0.59203	0.994673
Curated_gene_sets:berger_mbd2_targets	5	-0.064162	-0.0010443	0.27526	0.59215	0.994673
GO_bp:go_mesenchyme_migration	5	-0.102	-0.0016602	0.43757	0.59216	0.994673
GO_bp:go_corpus_callosum_development	16	-0.047726	-0.0013892	0.20463	0.59221	0.994673
Curated_gene_sets:okawa_neuroblastoma_1p36_31_deletion	22	-0.074275	-0.0025347	0.3183	0.59225	0.994673
GO_bp:go_negative_regulation_of_proteasomal_ubiquitin_dependent_protein_catabolic_process	26	-0.038256	-0.0014191	0.16383	0.59232	0.994673
GO_mf:go_nf_kappab_binding	28	-0.03668	-0.0014119	0.15698	0.59237	0.994673
Curated_gene_sets:mariadason_response_to_butyrate_sulindac_6	44	-0.027229	-0.0013133	0.1164	0.59247	0.994673
GO_bp:go_cellular_response_to_calcium_ion	79	-0.020413	-0.001318	0.087147	0.5926	0.994673
GO_bp:go_regulation_of_mitochondrial_membrane_potential	63	-0.024804	-0.0014308	0.10581	0.59267	0.994673
GO_bp:go_inflammatory_cell_apoptotic_process	20	-0.040543	-0.0013193	0.17293	0.59268	0.994673
Curated_gene_sets:smid_breast_cancer_normal_like_dn	6	-0.0708	-0.0012623	0.30159	0.5928	0.994673
Curated_gene_sets:ross_aml_of_fab_m7_type	65	-0.024215	-0.0014188	0.10312	0.59283	0.994673
Curated_gene_sets:landis_erbb2_breast_tumors_324_dn	138	-0.015715	-0.001339	0.066831	0.59295	0.994673
GO_bp:go_dna_replication_dependent_nucleosome_organization	32	-0.042916	-0.0017658	0.18233	0.59304	0.994673
GO_bp:go_translocation_of_molecules_into_host	7	-0.11607	-0.0022351	0.49299	0.59306	0.994673
GO_bp:go_protein_containing_complex_assembly	1739	-0.0047305	-0.0013683	0.020086	0.59309	0.994673
GO_bp:go_peptidyl_lysine_acetylation	150	-0.014939	-0.0013267	0.063359	0.5932	0.994673
Curated_gene_sets:reactome_activation_of_nmda_receptors_and_postsynaptic_events	84	-0.019519	-0.0012994	0.082777	0.59321	0.994673
GO_cc:go_chromosome_centromeric_region	180	-0.014701	-0.001429	0.062335	0.59322	0.994673
GO_bp:go_positive_regulation_of_lamellipodium_morphogenesis	7	-0.069118	-0.001331	0.29294	0.59326	0.994673
GO_bp:go_cellular_response_to_peptidoglycan	5	-0.08783	-0.0014295	0.37201	0.59332	0.994673
GO_bp:go_regulation_of_gliogenesis	110	-0.017178	-0.0013077	0.07269	0.5934	0.994673
Curated_gene_sets:reactome_mismatch_repair	14	-0.051941	-0.0014143	0.21959	0.59349	0.994673
GO_bp:go_positive_regulation_of_chemokine_secretion	14	-0.049762	-0.001355	0.2103	0.59352	0.994673
Curated_gene_sets:massarweh_tamoxifen_resistance_up	538	-0.0080552	-0.0013406	0.034014	0.5936	0.994673
GO_bp:go_nucleotide_binding_oligomerization_domain_containing_2_signaling_pathway	13	-0.050846	-0.0013342	0.21459	0.59365	0.994673
GO_bp:go_adherens_junction_assembly	81	-0.019714	-0.0012889	0.083165	0.59369	0.994673
GO_bp:go_macrophage_migration	43	-0.027378	-0.0013055	0.11549	0.59369	0.994673
GO_mf:go_hydrolase_activity_hydrolyzing_n_glycosyl_compounds	21	-0.043117	-0.0014376	0.1819	0.59369	0.994673
GO_bp:go_hematopoietic_stem_cell_migration	5	-0.082685	-0.0013458	0.3486	0.59374	0.994673
GO_bp:go_protein_localization_to_paranode_region_of_axon	5	-0.11005	-0.0017911	0.46296	0.59394	0.994673
GO_bp:go_positive_regulation_of_penile_erection	5	-0.080276	-0.0013066	0.33751	0.594	0.994673
Curated_gene_sets:reactome_microautophagy	27	-0.036883	-0.0013942	0.155	0.59404	0.994673
Curated_gene_sets:lee_aging_muscle_dn	35	-0.030961	-0.0013322	0.13004	0.59409	0.994673
GO_bp:go_regulation_of_mast_cell_activation_involved_in_immune_response	28	-0.035718	-0.0013749	0.14999	0.59411	0.994673
Curated_gene_sets:wang_hcp_prostate_cancer	102	-0.018629	-0.001366	0.078202	0.59414	0.994673
GO_bp:go_immunoglobulin_secretion	20	-0.04843	-0.0015759	0.20329	0.59415	0.994673
GO_bp:go_cellular_response_to_potassium_ion	10	-0.061215	-0.0014089	0.25692	0.59416	0.994673
GO_bp:go_positive_regulation_of_chromatin_silencing	13	-0.065599	-0.0017213	0.275	0.59427	0.994673
GO_bp:go_chromosome_separation	86	-0.020655	-0.0013912	0.086547	0.59431	0.994673
Curated_gene_sets:reactome_ptk6_regulates_rtks_and_their_effectors_akt1_and_dok1	9	-0.063934	-0.001396	0.26764	0.5944	0.994673
Curated_gene_sets:pid_ephrinb_rev_pathway	30	-0.033174	-0.0013217	0.13884	0.59442	0.994673
GO_mf:go_3_5_cyclic_amp_phosphodiesterase_activity	12	-0.056346	-0.0014205	0.23578	0.59444	0.994673
GO_mf:go_rna_polymerase_binding	59	-0.023581	-0.0013166	0.09852	0.59458	0.994673
Curated_gene_sets:reactome_cellular_responses_to_external_stimuli	514	-0.0089941	-0.0014641	0.037572	0.59459	0.994673
GO_bp:go_negative_regulation_of_extracellular_matrix_disassembly	4	-0.14107	-0.0020537	0.58923	0.5946	0.994673
GO_cc:go_interstitial_matrix	11	-0.058108	-0.0014026	0.24236	0.59474	0.994673
GO_bp:go_negative_regulation_of_rna_polymerase_ii_regulatory_region_sequence_specific_dna_binding	4	-0.093918	-0.0013673	0.39171	0.59474	0.994673
Curated_gene_sets:verrecchia_response_to_tgfb1_c1	18	-0.036746	-0.0011344	0.15325	0.59475	0.994673
GO_bp:go_proton_transporting_v_type_atpase_complex_assembly	4	-0.08079	-0.0011762	0.33687	0.59476	0.994673
Curated_gene_sets:reactome_erythrocytes_take_up_oxygen_and_release_carbon_dioxide	10	-0.046952	-0.0010806	0.19543	0.59493	0.994673
GO_bp:go_defense_response_to_bacterium	227	-0.013361	-0.0014566	0.055606	0.59494	0.994673
Curated_gene_sets:reactome_neurodegenerative_diseases	21	-0.037405	-0.0012472	0.15561	0.59498	0.994673
GO_bp:go_alkaloid_metabolic_process	5	-0.068376	-0.0011129	0.28446	0.59498	0.994673
GO_bp:go_t_cell_antigen_processing_and_presentation	3	-0.1525	-0.0019228	0.63367	0.59509	0.994673
Curated_gene_sets:pujana_breast_cancer_lit_int_network	94	-0.020151	-0.0014187	0.08371	0.59511	0.994673
GO_bp:go_startle_response	27	-0.035734	-0.0013507	0.14832	0.59519	0.994673
Curated_gene_sets:reactome_biosynthesis_of_maresins	8	-0.073891	-0.0015211	0.30664	0.59521	0.994673
Curated_gene_sets:reactome_synthesis_of_dolichyl_phosphate	6	-0.07625	-0.0013595	0.3163	0.59525	0.994673
GO_bp:go_regulation_of_extracellular_matrix_constituent_secretion	7	-0.067128	-0.0012927	0.27809	0.59537	0.994673
Curated_gene_sets:pid_netrin_pathway	31	-0.032425	-0.0013132	0.13428	0.59541	0.994673
Curated_gene_sets:mariadason_response_to_curcumin_sulindac_7	13	-0.052964	-0.0013897	0.21919	0.59547	0.994673
Curated_gene_sets:reactome_miscellaneous_transport_and_binding_events	24	-0.04474	-0.0015946	0.18513	0.59548	0.994673
Curated_gene_sets:dorn_adenovirus_infection_32hr_dn	38	-0.030054	-0.0013474	0.12423	0.59558	0.994673
Curated_gene_sets:reactome_signaling_by_ntrk3_trkc	17	-0.043093	-0.0012929	0.17793	0.59568	0.994673
GO_bp:go_formation_of_extrachromosomal_circular_dna	15	-0.04203	-0.0011846	0.17342	0.59575	0.994673
GO_bp:go_molybdopterin_cofactor_biosynthetic_process	7	-0.082518	-0.0015891	0.34012	0.59584	0.994673
GO_cc:go_growth_cone_membrane	7	-0.092147	-0.0017745	0.37985	0.59584	0.994673
Curated_gene_sets:watanabe_colon_cancer_msi_vs_mss_up	28	-0.039063	-0.0015037	0.16099	0.59586	0.994673
GO_bp:go_toll_like_receptor_9_signaling_pathway	17	-0.039849	-0.0011956	0.16412	0.59592	0.994673
GO_mf:go_ionotropic_glutamate_receptor_activity	18	-0.050268	-0.0015518	0.20697	0.59595	0.994673
Curated_gene_sets:grandvaux_irf3_targets_dn	18	-0.040769	-0.0012586	0.16761	0.59609	0.994673
Curated_gene_sets:reactome_class_b_2_secretin_family_receptors	90	-0.021418	-0.0014756	0.087915	0.59623	0.994673
Curated_gene_sets:dorsam_hoxa9_targets_dn	30	-0.036145	-0.0014401	0.14832	0.59627	0.994673
Curated_gene_sets:reactome_activated_notch1_transmits_signal_to_the_nucleus	31	-0.034521	-0.0013981	0.14145	0.5964	0.994673
GO_bp:go_negative_regulation_of_respiratory_burst	6	-0.076159	-0.0013578	0.31207	0.5964	0.994673
GO_cc:go_clathrin_coated_vesicle_membrane	109	-0.018572	-0.0014075	0.076066	0.59645	0.994673
GO_mf:go_purinergic_receptor_activity	20	-0.053644	-0.0017456	0.2197	0.59645	0.994673
GO_mf:go_cd4_receptor_binding	8	-0.058876	-0.001212	0.24109	0.59646	0.994673
Curated_gene_sets:meissner_es_icp_with_h3k4me3	30	-0.038861	-0.0015483	0.15905	0.59651	0.994673
Curated_gene_sets:reactome_integration_of_provirus	9	-0.049655	-0.0010842	0.20315	0.59655	0.994673
Curated_gene_sets:delacroix_rar_targets_dn	27	-0.036116	-0.0013652	0.14774	0.59656	0.994673
GO_bp:go_sensory_organ_morphogenesis	241	-0.013	-0.0014597	0.053174	0.59657	0.994673
Curated_gene_sets:reactome_signaling_by_fgfr_in_disease	62	-0.023714	-0.0013571	0.096942	0.59662	0.994673
Curated_gene_sets:chiba_response_to_tsa_dn	20	-0.038233	-0.0012441	0.15604	0.59678	0.994673
Curated_gene_sets:reactome_formation_of_incision_complex_in_gg_ner	41	-0.032869	-0.0015305	0.13406	0.59684	0.994673
GO_bp:go_positive_regulation_of_dendritic_spine_development	36	-0.029051	-0.0012677	0.11843	0.59688	0.994673
GO_cc:go_cajal_body	54	-0.028882	-0.0015429	0.11759	0.59701	0.994673
GO_mf:go_citrate_transmembrane_transporter_activity	6	-0.074971	-0.0013367	0.3051	0.59705	0.994673
GO_bp:go_citrate_transport	6	-0.074971	-0.0013367	0.3051	0.59705	0.994673
GO_bp:go_mature_b_cell_differentiation	22	-0.039476	-0.0013472	0.16058	0.59709	0.994673
GO_bp:go_cardiac_conduction_system_development	12	-0.054258	-0.0013679	0.2207	0.5971	0.994673
Curated_gene_sets:reactome_glutamate_and_glutamine_metabolism	13	-0.052302	-0.0013724	0.2124	0.59725	0.994673
GO_mf:go_nadh_pyrophosphatase_activity	7	-0.10001	-0.0019259	0.40595	0.5973	0.994673
GO_mf:go_beta_1_3_galactosyltransferase_activity	7	-0.086698	-0.0016696	0.35173	0.59735	0.994673
GO_bp:go_negative_regulation_of_tumor_necrosis_factor_biosynthetic_process	6	-0.07763	-0.0013841	0.31463	0.59744	0.994673
Curated_gene_sets:naba_matrisome	964	-0.0071053	-0.0015644	0.028789	0.59747	0.994673
GO_cc:go_flemming_body	27	-0.037339	-0.0014114	0.15127	0.59748	0.994673
Curated_gene_sets:reactome_rna_polymerase_i_transcription	106	-0.022003	-0.0016445	0.089094	0.59753	0.994673
GO_bp:go_neutrophil_mediated_killing_of_gram_negative_bacterium	4	-0.093229	-0.0013572	0.37739	0.59756	0.994673
GO_mf:go_helicase_activity	139	-0.016069	-0.0013741	0.06504	0.59757	0.994673
Curated_gene_sets:xu_gh1_exogenous_targets_dn	96	-0.019782	-0.0014075	0.080018	0.59763	0.994673
GO_mf:go_structural_molecule_activity_conferring_elasticity	11	-0.054986	-0.0013272	0.22209	0.59777	0.994673
Curated_gene_sets:myllykangas_amplification_hot_spot_16	9	-0.062873	-0.0013728	0.2537	0.59786	0.994673
GO_bp:go_protein_phosphorylation	1795	-0.004908	-0.00144	0.019805	0.59786	0.994673
GO_bp:go_mitochondrial_rna_catabolic_process	4	-0.088684	-0.0012911	0.35723	0.59803	0.994673
GO_bp:go_bone_maturation	17	-0.046606	-0.0013983	0.18764	0.59808	0.994673
GO_bp:go_imp_biosynthetic_process	9	-0.058472	-0.0012767	0.23537	0.5981	0.994673
GO_cc:go_centriole	127	-0.017375	-0.0014206	0.069874	0.59819	0.994673
Curated_gene_sets:korkola_embryonal_carcinoma_dn	12	-0.057624	-0.0014527	0.23162	0.59824	0.994673
Curated_gene_sets:reactome_negative_regulation_of_met_activity	19	-0.04606	-0.0014609	0.18482	0.5984	0.994673
GO_mf:go_glycerophosphodiester_phosphodiesterase_activity	4	-0.10106	-0.0014712	0.40535	0.59844	0.994673
Curated_gene_sets:burton_adipogenesis_12	31	-0.030686	-0.0012427	0.12269	0.59874	0.994673
Curated_gene_sets:lin_apc_targets	63	-0.026719	-0.0015413	0.10684	0.59874	0.994673
GO_bp:go_regulation_of_protein_complex_disassembly	100	-0.021634	-0.0015708	0.086457	0.59879	0.994673
GO_cc:go_ribonuclease_mrp_complex	6	-0.060817	-0.0010843	0.2429	0.59885	0.994673
GO_bp:go_cell_cell_adhesion	765	-0.0074593	-0.0014712	0.029698	0.59916	0.994673
GO_mf:go_deoxyribonuclease_activity	52	-0.030601	-0.0016042	0.12168	0.59928	0.994673
GO_cc:go_9plus0_non_motile_cilium	94	-0.020503	-0.0014435	0.081479	0.59934	0.994673
GO_bp:go_quaternary_ammonium_group_transport	11	-0.05429	-0.0013104	0.21538	0.5995	0.994673
GO_mf:go_rna_polymerase_i_regulatory_region_dna_binding	8	-0.056266	-0.0011583	0.22318	0.59952	0.994673
GO_bp:go_negative_regulation_of_locomotion	283	-0.01157	-0.0014063	0.045873	0.59957	0.994673
GO_bp:go_regulation_of_cytoplasmic_transport	21	-0.038733	-0.0012914	0.1535	0.59961	0.994673
GO_mf:go_frizzled_binding	37	-0.032192	-0.0014241	0.12739	0.59975	0.994673
Curated_gene_sets:barrier_cancer_relapse_tumor_sample_dn	11	-0.054443	-0.0013141	0.21526	0.59983	0.994673
Curated_gene_sets:reactome_collagen_degradation	57	-0.030435	-0.0016702	0.12009	0.60003	0.994673
Curated_gene_sets:pyeon_cancer_head_and_neck_vs_cervical_dn	20	-0.046549	-0.0015147	0.18335	0.6002	0.994673
GO_bp:go_metanephric_nephron_tubule_morphogenesis	8	-0.074829	-0.0015404	0.29453	0.60027	0.994673
Curated_gene_sets:zirn_tretinoin_response_wt1_dn	6	-0.080673	-0.0014383	0.31737	0.60032	0.994673
GO_mf:go_transcription_coactivator_binding	21	-0.044105	-0.0014705	0.17349	0.60033	0.994673
GO_bp:go_neurological_system_process_involved_in_regulation_of_systemic_arterial_blood_pressure	9	-0.065318	-0.0014262	0.25655	0.60048	0.994673
Curated_gene_sets:ishida_targets_of_syt_ssx_fusions	6	-0.10646	-0.0018981	0.41796	0.60052	0.994673
Curated_gene_sets:reactome_defective_st3gal3_causes_mct12_and_eiee15	8	-0.079263	-0.0016317	0.31115	0.60054	0.994673
Curated_gene_sets:reactome_synthesis_of_prostaglandins_pg_and_thromboxanes_tx	14	-0.059676	-0.0016249	0.23417	0.60058	0.994673
Curated_gene_sets:petretto_heart_mass_qtl_cis_up	32	-0.039006	-0.0016049	0.15304	0.60059	0.994673
Curated_gene_sets:reactome_death_receptor_signalling	126	-0.017813	-0.0014507	0.069824	0.60068	0.994673
GO_cc:go_axon_part	352	-0.010699	-0.0014476	0.041934	0.60069	0.994673
Curated_gene_sets:reactome_crmps_in_sema3a_signaling	15	-0.048166	-0.0013575	0.18873	0.60072	0.994673
GO_cc:go_staga_complex	11	-0.065947	-0.0015918	0.25796	0.60089	0.994673
GO_mf:go_mrna_5_utr_binding	22	-0.042965	-0.0014662	0.16775	0.60107	0.994673
GO_bp:go_regulation_of_leukocyte_migration	169	-0.015286	-0.0014402	0.059661	0.60111	0.994673
Curated_gene_sets:pid_erbb1_internalization_pathway	40	-0.030019	-0.0013807	0.11715	0.60112	0.994673
GO_bp:go_relaxation_of_cardiac_muscle	16	-0.047088	-0.0013706	0.18364	0.60118	0.994673
GO_mf:go_adp_transmembrane_transporter_activity	4	-0.08586	-0.00125	0.33477	0.6012	0.994673
GO_bp:go_adp_transport	4	-0.08586	-0.00125	0.33477	0.6012	0.994673
Curated_gene_sets:reactome_pi3k_akt_activation	9	-0.063796	-0.001393	0.2485	0.6013	0.994673
GO_bp:go_g_protein_coupled_receptor_signaling_pathway_involved_in_heart_process	10	-0.055849	-0.0012854	0.21749	0.60133	0.994673
Curated_gene_sets:lockwood_amplified_in_lung_cancer	215	-0.014651	-0.001555	0.057051	0.60133	0.994673
GO_cc:go_site_of_dna_damage	67	-0.023339	-0.0013883	0.090877	0.60134	0.994673
GO_cc:go_bloc_complex	21	-0.051759	-0.0017257	0.20152	0.60135	0.994673
Curated_gene_sets:reactome_trans_golgi_network_vesicle_budding	67	-0.023682	-0.0014087	0.092191	0.60136	0.994673
GO_bp:go_autocrine_signaling	6	-0.076998	-0.0013728	0.29971	0.60137	0.994673
Curated_gene_sets:xu_akt1_targets_48hr	8	-0.074046	-0.0015243	0.28821	0.60138	0.994673
GO_bp:go_nucleobase_containing_small_molecule_metabolic_process	331	-0.010983	-0.0014418	0.042713	0.60146	0.994673
GO_bp:go_cardiac_muscle_cell_action_potential	58	-0.024269	-0.0013435	0.094338	0.60151	0.994673
Curated_gene_sets:reactome_ptk6_expression	5	-0.07879	-0.0012824	0.30582	0.60165	0.994673
Curated_gene_sets:bertucci_medullary_vs_ductal_breast_cancer_dn	166	-0.015797	-0.0014751	0.061259	0.60174	0.994673
GO_mf:go_ferrous_iron_binding	21	-0.043185	-0.0014399	0.16744	0.60176	0.994673
Curated_gene_sets:zwang_egf_persistently_dn	55	-0.02786	-0.001502	0.10796	0.60182	0.994673
Curated_gene_sets:krige_amino_acid_deprivation	29	-0.036571	-0.0014326	0.14167	0.60185	0.994673
GO_bp:go_production_of_small_rna_involved_in_gene_silencing_by_rna	50	-0.029236	-0.001503	0.11311	0.60197	0.994673
Curated_gene_sets:bakker_foxo3_targets_up	50	-0.026773	-0.0013764	0.10359	0.60197	0.994673
GO_bp:go_regulation_of_transcription_initiation_from_rna_polymerase_ii_promoter	26	-0.041354	-0.001534	0.1595	0.60228	0.994673
GO_bp:go_cellular_hypotonic_response	6	-0.07881	-0.0014051	0.30382	0.60233	0.994673
GO_bp:go_sensory_perception_of_sour_taste	4	-0.078777	-0.0011469	0.30359	0.60237	0.994673
GO_bp:go_positive_regulation_of_response_to_biotic_stimulus	45	-0.03038	-0.0014818	0.11688	0.60253	0.994673
GO_bp:go_female_sex_differentiation	109	-0.020379	-0.0015444	0.078386	0.60256	0.994673
GO_bp:go_regulation_of_mrna_processing	124	-0.019115	-0.0015445	0.073504	0.60259	0.994673
GO_bp:go_cellular_response_to_amino_acid_stimulus	62	-0.025727	-0.0014723	0.098902	0.60261	0.994673
GO_bp:go_ribosome_biogenesis	259	-0.013978	-0.0016264	0.053702	0.60268	0.994673
GO_bp:go_interleukin_23_production	7	-0.071828	-0.0013832	0.27587	0.60271	0.994673
Curated_gene_sets:naba_collagens	39	-0.036282	-0.0016478	0.13935	0.60271	0.994673
Curated_gene_sets:reactome_collagen_chain_trimerization	39	-0.036282	-0.0016478	0.13935	0.60271	0.994673
Curated_gene_sets:biocarta_dnafragment_pathway	10	-0.065659	-0.0015111	0.25215	0.60272	0.994673
GO_mf:go_acetylcholine_receptor_inhibitor_activity	6	-0.090515	-0.0016138	0.34699	0.6029	0.994673
Curated_gene_sets:casorelli_acute_promyelocytic_leukemia_dn	617	-0.0086648	-0.001541	0.033126	0.60317	0.994673
GO_cc:go_nurf_complex	6	-0.10725	-0.0019122	0.40954	0.60329	0.994673
GO_bp:go_diol_biosynthetic_process	19	-0.055846	-0.0017712	0.21308	0.60337	0.994673
GO_bp:go_skin_development	407	-0.01297	-0.0018843	0.049464	0.60342	0.994673
Curated_gene_sets:martoriati_mdm4_targets_fetal_liver_dn	480	-0.0096831	-0.0015246	0.036907	0.60348	0.994673
Curated_gene_sets:pid_p75_ntr_pathway	59	-0.024914	-0.001391	0.094947	0.60349	0.994673
Curated_gene_sets:reactome_rmts_methylate_histone_arginines	73	-0.029736	-0.001846	0.11332	0.60349	0.994673
Curated_gene_sets:delys_thyroid_cancer_up	419	-0.010238	-0.0015085	0.039001	0.60353	0.994673
GO_bp:go_forebrain_dorsal_ventral_pattern_formation	7	-0.072091	-0.0013883	0.27457	0.60355	0.994673
GO_bp:go_regulation_of_cell_cycle_g2_m_phase_transition	202	-0.015717	-0.0016175	0.059844	0.60358	0.994673
GO_bp:go_nucleoside_diphosphate_biosynthetic_process	9	-0.071889	-0.0015697	0.27333	0.60373	0.994673
Curated_gene_sets:ivanova_hematopoiesis_stem_cell_long_term	203	-0.014883	-0.0015354	0.056576	0.60375	0.994673
GO_bp:go_negative_regulation_of_heart_rate	10	-0.062981	-0.0014495	0.23929	0.6038	0.994673
Curated_gene_sets:delpuech_foxo3_targets_up	62	-0.025249	-0.0014449	0.095898	0.60383	0.994673
GO_bp:go_fat_soluble_vitamin_biosynthetic_process	15	-0.05422	-0.0015281	0.20584	0.60388	0.994673
GO_bp:go_lobar_bronchus_development	6	-0.12545	-0.0022366	0.47618	0.60389	0.994673
GO_bp:go_secretion	1520	-0.0055096	-0.0014995	0.020912	0.6039	0.994673
GO_bp:go_positive_regulation_of_defense_response_to_bacterium	9	-0.065878	-0.0014384	0.25006	0.6039	0.994673
GO_bp:go_tricarboxylic_acid_cycle	31	-0.038992	-0.0015792	0.14794	0.60394	0.994673
GO_mf:go_superoxide_generating_nadph_oxidase_activator_activity	8	-0.065546	-0.0013493	0.2487	0.60394	0.994673
GO_bp:go_protein_k27_linked_ubiquitination	5	-0.098819	-0.0016084	0.37437	0.60409	0.994673
GO_bp:go_left_right_axis_specification	12	-0.058626	-0.001478	0.22203	0.60412	0.994673
GO_bp:go_positive_regulation_of_mhc_class_ii_biosynthetic_process	7	-0.08853	-0.0017048	0.33509	0.60418	0.994673
GO_bp:go_localization_within_membrane	138	-0.017676	-0.0015061	0.066804	0.60434	0.994673
GO_bp:go_regulation_of_establishment_of_protein_localization_to_mitochondrion	69	-0.024478	-0.0014775	0.092484	0.60437	0.994673
GO_bp:go_leukocyte_cell_cell_adhesion	306	-0.01162	-0.0014677	0.043895	0.60439	0.994673
GO_bp:go_retinal_blood_vessel_morphogenesis	6	-0.083784	-0.0014938	0.31633	0.60444	0.994673
GO_bp:go_changes_to_dna_methylation_involved_in_embryo_development	8	-0.10185	-0.0020966	0.38449	0.60445	0.994673
GO_bp:go_protein_localization_to_nuclear_envelope	9	-0.077555	-0.0016934	0.29273	0.60447	0.994673
Curated_gene_sets:flechner_pbl_kidney_transplant_rejected_vs_ok_dn	47	-0.030188	-0.0015048	0.1139	0.60451	0.994673
GO_bp:go_negative_regulation_of_cell_cycle_phase_transition	229	-0.014725	-0.0016123	0.055515	0.60459	0.994673
Curated_gene_sets:izadpanah_stem_cell_adipose_vs_bone_up	124	-0.017982	-0.0014529	0.067743	0.60466	0.994673
GO_bp:go_meiotic_dna_double_strand_break_processing	5	-0.081352	-0.0013241	0.30615	0.60477	0.994673
Curated_gene_sets:reactome_regulation_of_tp53_activity	154	-0.017193	-0.0015469	0.064668	0.60483	0.994673
GO_cc:go_astrocyte_end_foot	5	-0.10454	-0.0017015	0.39279	0.60493	0.994673
GO_bp:go_sequestering_of_actin_monomers	5	-0.10322	-0.0016801	0.38777	0.60495	0.994673
GO_bp:go_positive_regulation_of_viral_release_from_host_cell	13	-0.06057	-0.0015893	0.22745	0.60499	0.994673
GO_bp:go_heart_field_specification	13	-0.056404	-0.00148	0.21172	0.60503	0.994673
Curated_gene_sets:wu_hbx_targets_3_up	19	-0.045738	-0.0014507	0.17166	0.60505	0.994673
GO_bp:go_protein_adp_ribosylation	31	-0.041523	-0.0016817	0.15566	0.60517	0.994673
Curated_gene_sets:reactome_surfactant_metabolism	29	-0.037927	-0.0014857	0.14212	0.60521	0.994673
GO_bp:go_negative_regulation_of_smooth_muscle_cell_chemotaxis	4	-0.11496	-0.0016736	0.43053	0.60527	0.994673
Curated_gene_sets:reactome_estrogen_biosynthesis	6	-0.088429	-0.0015766	0.33108	0.6053	0.994673
GO_bp:go_lipid_catabolic_process	313	-0.012083	-0.0015433	0.045232	0.60531	0.994673
GO_bp:go_protein_import_into_peroxisome_membrane	6	-0.069503	-0.0012392	0.25976	0.60548	0.994673
Curated_gene_sets:mikkelsen_ips_lcp_with_h3k4me3_and_h3k27me3	5	-0.075319	-0.0012259	0.28137	0.60553	0.994673
Curated_gene_sets:tesar_alk_targets_episc_3d_up	5	-0.094769	-0.0015425	0.35355	0.60567	0.994673
Curated_gene_sets:welcsh_brca1_targets_dn	132	-0.01951	-0.0016261	0.072756	0.60571	0.994673
GO_cc:go_brisc_complex	4	-0.12198	-0.0017758	0.45446	0.6058	0.994673
Curated_gene_sets:ichiba_graft_versus_host_disease_d7_up	104	-0.020978	-0.0015531	0.078111	0.60586	0.994673
GO_bp:go_steroid_catabolic_process	26	-0.042084	-0.0015611	0.15648	0.60601	0.994673
Curated_gene_sets:plasari_nfic_targets_basal_up	27	-0.03734	-0.0014115	0.13852	0.60625	0.994673
GO_cc:go_scar_complex	8	-0.065427	-0.0013469	0.24264	0.60628	0.994673
GO_cc:go_clathrin_complex	8	-0.073741	-0.001518	0.27326	0.60636	0.994673
GO_mf:go_rna_polymerase_ii_intronic_transcription_regulatory_region_sequence_specific_dna_binding	10	-0.058458	-0.0013454	0.21653	0.60641	0.994673
Curated_gene_sets:gazda_diamond_blackfan_anemia_myeloid_up	30	-0.041945	-0.0016712	0.15536	0.60641	0.994673
GO_mf:go_metalloexopeptidase_activity	59	-0.028834	-0.0016098	0.10677	0.60644	0.994673
Curated_gene_sets:reactome_meiosis	112	-0.023018	-0.0017681	0.085208	0.60647	0.994673
GO_bp:go_scf_dependent_proteasomal_ubiquitin_dependent_protein_catabolic_process	87	-0.025662	-0.0017385	0.094921	0.60655	0.994673
GO_bp:go_positive_regulation_of_interferon_beta_production	26	-0.039922	-0.0014809	0.14763	0.60658	0.994673
GO_bp:go_t_cell_differentiation_in_thymus	66	-0.027034	-0.0015961	0.099956	0.6066	0.994673
GO_bp:go_clathrin_coat_assembly	19	-0.046698	-0.0014811	0.17264	0.60661	0.994673
Curated_gene_sets:zwang_egf_interval_up	85	-0.023165	-0.0015513	0.08559	0.60667	0.994673
GO_mf:go_clathrin_binding	55	-0.028192	-0.0015198	0.10413	0.6067	0.994673
GO_bp:go_mononuclear_cell_migration	81	-0.024514	-0.0016027	0.090467	0.60679	0.994673
GO_bp:go_transition_metal_ion_transport	114	-0.019799	-0.0015343	0.073046	0.60682	0.994673
Curated_gene_sets:martinez_response_to_trabectedin	46	-0.030994	-0.0015285	0.11421	0.60695	0.994673
GO_mf:go_cell_adhesion_molecule_binding	466	-0.010268	-0.0015936	0.037816	0.607	0.994673
GO_mf:go_rab_gtpase_binding	156	-0.017157	-0.0015535	0.063165	0.60704	0.994673
GO_cc:go_extrinsic_component_of_organelle_membrane	43	-0.030214	-0.0014407	0.1112	0.60708	0.994673
GO_bp:go_epithelial_tube_branching_involved_in_lung_morphogenesis	27	-0.038982	-0.0014735	0.14344	0.6071	0.994673
Curated_gene_sets:hillion_hmga1b_targets	79	-0.025193	-0.0016267	0.09267	0.60713	0.994673
GO_bp:go_response_to_camptothecin	5	-0.079315	-0.0012909	0.29172	0.60714	0.994673
GO_bp:go_positive_regulation_of_actin_filament_polymerization	93	-0.022515	-0.0015768	0.082804	0.60715	0.994673
GO_cc:go_coated_vesicle	271	-0.013579	-0.0016156	0.04994	0.60715	0.994673
GO_bp:go_pigmentation	87	-0.024333	-0.0016485	0.089493	0.60715	0.994673
GO_bp:go_biotin_metabolic_process	8	-0.074485	-0.0015334	0.2739	0.60717	0.994673
GO_mf:go_c_x_c_chemokine_receptor_activity	6	-0.11125	-0.0019835	0.40873	0.60726	0.994673
Curated_gene_sets:valk_aml_cluster_6	30	-0.034658	-0.0013808	0.12722	0.60735	0.994673
Curated_gene_sets:eppert_lsc_r	35	-0.035178	-0.0015137	0.12912	0.60736	0.994673
GO_mf:go_insulin_like_growth_factor_binding	29	-0.044651	-0.0017491	0.16379	0.60742	0.994673
GO_mf:go_trail_binding	5	-0.14173	-0.0023067	0.51972	0.60745	0.994673
Curated_gene_sets:dang_regulated_by_myc_dn	237	-0.014513	-0.0016163	0.053221	0.60746	0.994673
GO_bp:go_neuron_remodeling	13	-0.067266	-0.001765	0.24655	0.60751	0.994673
Curated_gene_sets:zerbini_response_to_sulindac_up	9	-0.072336	-0.0015794	0.26511	0.60752	0.994673
GO_bp:go_regulation_of_establishment_of_planar_polarity	102	-0.022803	-0.001672	0.083518	0.60758	0.994673
GO_bp:go_pigment_cell_differentiation	31	-0.042961	-0.0017399	0.15725	0.60765	0.994673
GO_bp:go_regulation_of_neuronal_action_potential	4	-0.15189	-0.0022113	0.55593	0.60766	0.994673
Curated_gene_sets:reactome_g2_phase	5	-0.12012	-0.0019552	0.43957	0.60768	0.994673
Curated_gene_sets:whitfield_cell_cycle_s	146	-0.019739	-0.0017296	0.07222	0.6077	0.994673
GO_bp:go_positive_regulation_of_dendritic_cell_antigen_processing_and_presentation	7	-0.070569	-0.001359	0.25774	0.60788	0.994673
GO_mf:go_phosphatase_binding	178	-0.015883	-0.0015354	0.057997	0.6079	0.994673
GO_bp:go_convergent_extension_involved_in_organogenesis	5	-0.090248	-0.0014689	0.32938	0.60795	0.994673
Curated_gene_sets:kegg_glycosphingolipid_biosynthesis_lacto_and_neolacto_series	24	-0.039712	-0.0014154	0.14485	0.60802	0.994673
GO_bp:go_aminoglycan_biosynthetic_process	103	-0.021614	-0.0015925	0.078806	0.60806	0.994673
GO_bp:go_negative_regulation_of_synaptic_transmission_gabaergic	6	-0.12106	-0.0021584	0.44128	0.60809	0.994673
GO_bp:go_necrotic_cell_death	48	-0.027915	-0.0014062	0.10167	0.60818	0.994673
Curated_gene_sets:caffarel_response_to_thc_8hr_3_up	5	-0.086751	-0.001412	0.3158	0.60822	0.994673
GO_bp:go_vascular_smooth_muscle_cell_development	9	-0.065125	-0.001422	0.23703	0.60825	0.994673
GO_bp:go_regulation_of_histone_deacetylation	25	-0.045202	-0.0016442	0.16437	0.60834	0.994673
GO_mf:go_2_acylglycerol_o_acyltransferase_activity	5	-0.10862	-0.0017679	0.3948	0.60839	0.994673
GO_bp:go_regulation_of_t_helper_1_cell_cytokine_production	5	-0.074124	-0.0012065	0.26943	0.60839	0.994673
GO_bp:go_succinate_metabolic_process	6	-0.078674	-0.0014027	0.28592	0.6084	0.994673
GO_cc:go_mismatch_repair_complex	8	-0.0788	-0.0016222	0.28619	0.60847	0.994673
Curated_gene_sets:charafe_breast_cancer_luminal_vs_mesenchymal_up	432	-0.010728	-0.0016046	0.038895	0.60866	0.994673
Curated_gene_sets:pujana_chek2_pcc_network	727	-0.0085119	-0.0016383	0.030851	0.60869	0.994673
GO_bp:go_inner_mitochondrial_membrane_organization	41	-0.038183	-0.0017779	0.13834	0.60873	0.994673
GO_mf:go_adenylate_cyclase_activator_activity	5	-0.099589	-0.0016209	0.36058	0.6088	0.994673
GO_mf:go_vitamin_binding	129	-0.019717	-0.0016247	0.071316	0.6089	0.994673
Curated_gene_sets:hillion_hmga1_targets	78	-0.026122	-0.001676	0.094309	0.6091	0.994673
Curated_gene_sets:hahtola_mycosis_fungoides_cd4_up	61	-0.028036	-0.0015915	0.1012	0.60912	0.994673
GO_bp:go_positive_regulation_of_thymocyte_apoptotic_process	4	-0.12748	-0.0018558	0.46001	0.60915	0.994673
Curated_gene_sets:reactome_ncam_signaling_for_neurite_out_growth	61	-0.02785	-0.0015809	0.10048	0.60917	0.994673
GO_bp:go_glycolytic_process_through_fructose_6_phosphate	25	-0.036931	-0.0013434	0.1332	0.60921	0.994673
GO_bp:go_regulation_of_skeletal_muscle_tissue_regeneration	6	-0.070816	-0.0012626	0.2553	0.60925	0.994673
GO_mf:go_connexin_binding	5	-0.068659	-0.0011175	0.24745	0.60929	0.994673
GO_mf:go_gamma_tubulin_binding	24	-0.043863	-0.0015633	0.15802	0.60933	0.994673
Curated_gene_sets:nadella_prkar1a_targets_up	9	-0.083543	-0.0018241	0.30062	0.60945	0.994673
GO_bp:go_negative_regulation_of_protein_polymerization	61	-0.028214	-0.0016016	0.10151	0.60946	0.994673
GO_bp:go_response_to_growth_hormone	37	-0.034571	-0.0015294	0.12433	0.60951	0.994673
Curated_gene_sets:biocarta_hsp27_pathway	13	-0.062315	-0.0016351	0.22331	0.60989	0.994673
GO_mf:go_gamma_catenin_binding	11	-0.063136	-0.001524	0.22617	0.60993	0.994673
Curated_gene_sets:reactome_molecules_associated_with_elastic_fibres	39	-0.034787	-0.0015799	0.12441	0.61011	0.994673
Curated_gene_sets:kobayashi_egfr_signaling_24hr_up	96	-0.023337	-0.0016603	0.083466	0.61011	0.994673
Curated_gene_sets:nikolsky_breast_cancer_8q23_q24_amplicon	157	-0.035595	-0.0032333	0.12722	0.61018	0.994673
GO_bp:go_positive_regulation_of_dendrite_development	61	-0.026393	-0.0014982	0.09415	0.61039	0.994673
Curated_gene_sets:guo_targets_of_irs1_and_irs2	90	-0.023655	-0.0016298	0.084378	0.61039	0.994673
GO_cc:go_extrinsic_component_of_presynaptic_membrane	6	-0.10089	-0.0017988	0.3598	0.61041	0.994673
Curated_gene_sets:gargalovic_response_to_oxidized_phospholipids_pink_dn	32	-0.041206	-0.0016955	0.14694	0.61042	0.994673
GO_bp:go_kidney_epithelium_development	131	-0.018679	-0.001551	0.066585	0.61046	0.994673
GO_mf:go_lipopeptide_binding	10	-0.082652	-0.0019022	0.29438	0.61055	0.994673
GO_bp:go_negative_regulation_of_rna_splicing	23	-0.050468	-0.0017609	0.17967	0.6106	0.994673
Curated_gene_sets:mccabe_hoxc6_targets_up	9	-0.087716	-0.0019152	0.31205	0.61068	0.994673
GO_bp:go_renal_filtration	18	-0.047102	-0.0014541	0.16732	0.61084	0.994673
Curated_gene_sets:roy_wound_blood_vessel_dn	21	-0.050522	-0.0016845	0.17943	0.61086	0.994673
GO_cc:go_intrinsic_component_of_presynaptic_membrane	81	-0.026077	-0.0017049	0.092389	0.61112	0.994673
Curated_gene_sets:baelde_diabetic_nephropathy_dn	410	-0.010869	-0.0015847	0.038457	0.61127	0.994673
GO_mf:go_inositol_hexakisphosphate_kinase_activity	3	-0.12464	-0.0015715	0.44089	0.6113	0.994673
GO_bp:go_molting_cycle	106	-0.02224	-0.0016623	0.078651	0.61132	0.994673
Curated_gene_sets:reactome_mapk_family_signaling_cascades	285	-0.013444	-0.0016397	0.047502	0.61141	0.994673
GO_bp:go_response_to_cadmium_ion	60	-0.029727	-0.0016736	0.10495	0.6115	0.994673
GO_bp:go_mrna_3_end_processing	94	-0.025385	-0.0017872	0.089576	0.61156	0.994673
GO_bp:go_regulation_of_translational_fidelity	16	-0.055511	-0.0016158	0.19584	0.61158	0.994673
GO_bp:go_cellular_response_to_carbohydrate_stimulus	135	-0.019197	-0.001618	0.067724	0.61159	0.994673
GO_cc:go_respiratory_chain_complex	72	-0.028662	-0.0017671	0.10102	0.61169	0.994673
Curated_gene_sets:ding_lung_cancer_mutated_frequently	12	-0.062992	-0.001588	0.22193	0.61173	0.994673
GO_mf:go_ccr_chemokine_receptor_binding	35	-0.049831	-0.0021442	0.17551	0.61176	0.994673
GO_bp:go_regulation_of_lipid_kinase_activity	62	-0.02702	-0.0015463	0.095141	0.61179	0.994673
GO_bp:go_protein_kinase_c_activating_g_protein_coupled_receptor_signaling_pathway	25	-0.043591	-0.0015857	0.15347	0.61181	0.994673
Curated_gene_sets:reactome_glutamate_neurotransmitter_release_cycle	23	-0.045976	-0.0016042	0.16184	0.61183	0.994673
GO_mf:go_dna_topoisomerase_binding	5	-0.086069	-0.0014009	0.30254	0.61198	0.994673
GO_cc:go_calcineurin_complex	5	-0.1346	-0.0021908	0.47281	0.61206	0.994673
GO_bp:go_ph_reduction	53	-0.03211	-0.0016994	0.11275	0.61209	0.994673
Curated_gene_sets:lui_targets_of_pax8_pparg_fusion	35	-0.039217	-0.0016874	0.13768	0.61212	0.994673
Curated_gene_sets:reactome_rna_polymerase_i_promoter_escape	87	-0.028739	-0.0019469	0.10083	0.61219	0.994673
Curated_gene_sets:lucas_hnf4a_targets_up	52	-0.030236	-0.0015851	0.10603	0.61223	0.994673
Curated_gene_sets:markey_rb1_acute_lof_up	220	-0.015033	-0.0016138	0.052664	0.61235	0.994673
GO_bp:go_regulation_of_protein_autoubiquitination	4	-0.10779	-0.0015692	0.37756	0.61236	0.994673
GO_cc:go_neurotransmitter_receptor_complex	49	-0.034345	-0.0017479	0.12026	0.6124	0.994673
Curated_gene_sets:reactome_the_retinoid_cycle_in_cones_daylight_vision	4	-0.080139	-0.0011667	0.28057	0.61242	0.994673
Curated_gene_sets:liao_have_sox4_binding_sites	38	-0.03447	-0.0015453	0.12066	0.61243	0.994673
GO_bp:go_positive_regulation_of_calcineurin_mediated_signaling	16	-0.052959	-0.0015415	0.18504	0.61264	0.994673
GO_cc:go_m_band	26	-0.053097	-0.0019696	0.18532	0.61276	0.994673
GO_mf:go_chemokine_receptor_binding	58	-0.037473	-0.0020744	0.13078	0.61277	0.994673
Curated_gene_sets:smid_breast_cancer_luminal_b_dn	516	-0.010046	-0.0016385	0.035048	0.61281	0.994673
Curated_gene_sets:reactome_beta_oxidation_of_decanoyl_coa_to_octanoyl_coa_coa	6	-0.078442	-0.0013986	0.27361	0.61282	0.994673
GO_mf:go_low_density_lipoprotein_particle_receptor_binding	21	-0.053821	-0.0017945	0.18768	0.61285	0.994673
GO_mf:go_sirna_binding	6	-0.072395	-0.0012907	0.25245	0.61285	0.994673
Curated_gene_sets:reactome_adp_signalling_through_p2y_purinoceptor_1	25	-0.050256	-0.0018281	0.17518	0.61289	0.994673
GO_mf:go_coenzyme_binding	266	-0.014196	-0.0016736	0.049478	0.61291	0.994673
Curated_gene_sets:berenjeno_transformed_by_rhoa_reversibly_dn	28	-0.043467	-0.0016732	0.15135	0.61301	0.994673
Curated_gene_sets:reactome_class_a_1_rhodopsin_like_receptors	290	-0.01373	-0.001689	0.047797	0.61304	0.994673
GO_bp:go_transdifferentiation	8	-0.065912	-0.0013569	0.22927	0.61313	0.994673
Curated_gene_sets:valk_aml_cluster_1	27	-0.047794	-0.0018066	0.16623	0.61314	0.994673
Curated_gene_sets:rashi_response_to_ionizing_radiation_6	71	-0.027163	-0.0016631	0.094421	0.6132	0.994673
Curated_gene_sets:kang_immortalized_by_tert_up	80	-0.023688	-0.0015391	0.082288	0.61327	0.994673
Curated_gene_sets:mori_mature_b_lymphocyte_dn	72	-0.025764	-0.0015884	0.08937	0.61343	0.994673
Curated_gene_sets:pid_p38_mk2_pathway	21	-0.049553	-0.0016522	0.17184	0.61347	0.994673
GO_bp:go_lung_morphogenesis	47	-0.031165	-0.0015534	0.10799	0.61355	0.994673
GO_bp:go_type_ii_pneumocyte_differentiation	5	-0.10344	-0.0016836	0.3583	0.61359	0.994673
GO_bp:go_glycosyl_compound_metabolic_process	56	-0.02939	-0.0015987	0.1018	0.61359	0.994673
Curated_gene_sets:huttmann_b_cll_poor_survival_dn	56	-0.028068	-0.0015268	0.097225	0.61359	0.994673
GO_bp:go_regulation_of_tolerance_induction	15	-0.051564	-0.0014533	0.17841	0.61372	0.994673
Curated_gene_sets:lopez_mesothelioma_survival_worst_vs_best_up	12	-0.065377	-0.0016482	0.22595	0.61384	0.994673
GO_bp:go_negative_regulation_of_interferon_alpha_production	5	-0.087522	-0.0014245	0.30239	0.61387	0.994673
Curated_gene_sets:reactome_nuclear_events_kinase_and_transcription_factor_activation	22	-0.047482	-0.0016204	0.16398	0.61392	0.994673
GO_mf:go_galanin_receptor_activity	10	-0.06549	-0.0015072	0.22613	0.61394	0.994673
Curated_gene_sets:xu_gh1_exogenous_targets_up	53	-0.033953	-0.0017969	0.11722	0.61396	0.994673
GO_cc:go_nuclear_ubiquitin_ligase_complex	41	-0.036962	-0.0017211	0.12758	0.61398	0.994673
GO_bp:go_interferon_beta_production	44	-0.034608	-0.0016692	0.11937	0.61406	0.994673
GO_bp:go_positive_regulation_of_intracellular_signal_transduction	925	-0.0078429	-0.0016934	0.027039	0.61411	0.994673
GO_mf:go_sphingomyelin_phosphodiesterase_activity	6	-0.08212	-0.0014641	0.28307	0.61413	0.994673
GO_bp:go_sphingomyelin_catabolic_process	6	-0.08212	-0.0014641	0.28307	0.61413	0.994673
Curated_gene_sets:reactome_frs_mediated_fgfr1_signaling	23	-0.049294	-0.00172	0.16975	0.61424	0.994673
GO_bp:go_spermidine_metabolic_process	3	-0.17219	-0.002171	0.59276	0.61428	0.994673
GO_bp:go_regulation_of_response_to_external_stimulus	695	-0.008773	-0.0016524	0.030194	0.6143	0.994673
GO_mf:go_udp_glycosyltransferase_activity	141	-0.019638	-0.0016912	0.067553	0.61436	0.994673
GO_bp:go_ventricular_septum_morphogenesis	38	-0.038224	-0.0017136	0.13145	0.61439	0.994673
Curated_gene_sets:mayburd_response_to_l663536_up	27	-0.046639	-0.001763	0.16033	0.61443	0.994673
GO_bp:go_negative_regulation_of_signaling_receptor_activity	53	-0.033671	-0.001782	0.11572	0.61446	0.994673
GO_bp:go_smoothened_signaling_pathway	125	-0.020208	-0.0016393	0.069434	0.61449	0.994673
GO_mf:go_rna_polymerase_activity	45	-0.037589	-0.0018335	0.12914	0.6145	0.994673
GO_mf:go_transferase_activity_transferring_phosphorus_containing_groups	846	-0.0080058	-0.0016567	0.027499	0.61452	0.994673
Curated_gene_sets:reactome_butyrate_response_factor_1_brf1_binds_and_destabilizes_mrna	15	-0.070097	-0.0019756	0.24065	0.61458	0.994673
Curated_gene_sets:fernandez_bound_by_myc	172	-0.017824	-0.0016939	0.061179	0.6146	0.994673
GO_bp:go_regulation_of_t_cell_chemotaxis	13	-0.06975	-0.0018302	0.23938	0.61462	0.994673
GO_bp:go_regulation_of_retina_development_in_camera_type_eye	7	-0.082712	-0.0015928	0.28379	0.61464	0.994673
GO_bp:go_mesodermal_cell_migration	4	-0.13414	-0.0019528	0.45997	0.61471	0.994673
GO_bp:go_regulation_of_protein_acetylation	66	-0.026677	-0.001575	0.09146	0.61473	0.994673
Curated_gene_sets:reactome_mitochondrial_fatty_acid_beta_oxidation_of_unsaturated_fatty_acids	6	-0.09684	-0.0017266	0.33193	0.61476	0.994673
GO_bp:go_negative_regulation_of_cell_motility	243	-0.01422	-0.0016033	0.0487	0.61485	0.994673
Curated_gene_sets:myllykangas_amplification_hot_spot_2	5	-0.12396	-0.0020177	0.42431	0.61491	0.994673
Curated_gene_sets:biocarta_pml_pathway	17	-0.058523	-0.0017558	0.20026	0.61494	0.994673
GO_bp:go_regulation_of_cd4_positive_alpha_beta_t_cell_differentiation	43	-0.035659	-0.0017003	0.12195	0.61501	0.994673
Curated_gene_sets:reactome_tp53_regulates_transcription_of_caspase_activators_and_caspases	12	-0.07657	-0.0019303	0.26176	0.61505	0.994673
GO_bp:go_eye_pigmentation	7	-0.080416	-0.0015486	0.27451	0.61522	0.994673
Curated_gene_sets:chassot_skin_wound	11	-0.063682	-0.0015371	0.21733	0.61524	0.994673
GO_bp:go_endosomal_transport	206	-0.016518	-0.0017165	0.056357	0.61528	0.994673
Curated_gene_sets:browne_hcmv_infection_16hr_up	204	-0.016068	-0.0016617	0.054777	0.61536	0.994673
GO_bp:go_regulation_of_histone_ubiquitination	10	-0.072243	-0.0016627	0.24604	0.61548	0.994673
Curated_gene_sets:reactome_thromboxane_signalling_through_tp_receptor	23	-0.053914	-0.0018812	0.18346	0.61557	0.994673
Curated_gene_sets:boquest_stem_cell_dn	208	-0.01607	-0.0016779	0.05467	0.6156	0.994673
GO_bp:go_regulation_of_immune_response	922	-0.007951	-0.0017141	0.02704	0.61564	0.994673
GO_bp:go_heart_process	256	-0.014148	-0.0016367	0.048102	0.61566	0.994673
GO_bp:go_regulation_of_protein_autophosphorylation	47	-0.030639	-0.0015272	0.1041	0.61575	0.994673
GO_bp:go_positive_regulation_of_ampa_receptor_activity	7	-0.083993	-0.0016175	0.28527	0.61579	0.994673
GO_mf:go_nucleotide_diphosphatase_activity	13	-0.072011	-0.0018895	0.24444	0.61585	0.994673
Curated_gene_sets:gargalovic_response_to_oxidized_phospholipids_yellow_dn	24	-0.046558	-0.0016594	0.15788	0.61596	0.994673
GO_bp:go_negative_regulation_of_hydrogen_peroxide_mediated_programmed_cell_death	5	-0.11343	-0.0018462	0.38459	0.61598	0.994673
Curated_gene_sets:mikkelsen_npc_lcp_with_h3k4me3	57	-0.030083	-0.0016509	0.10196	0.61602	0.994673
GO_mf:go_g_protein_coupled_receptor_binding	254	-0.01482	-0.0017078	0.050224	0.61603	0.994673
GO_bp:go_coronary_artery_morphogenesis	9	-0.081819	-0.0017865	0.27724	0.61605	0.994673
GO_mf:go_bubble_dna_binding	8	-0.092451	-0.0019032	0.31286	0.61619	0.994673
GO_bp:go_response_to_nicotine	46	-0.035008	-0.0017264	0.11838	0.61628	0.994673
GO_cc:go_mast_cell_granule	21	-0.051542	-0.0017185	0.17425	0.6163	0.994673
GO_bp:go_neural_crest_formation	11	-0.074408	-0.001796	0.25133	0.61641	0.994673
Curated_gene_sets:dacosta_ercc3_allele_xpcs_vs_ttd_dn	32	-0.039087	-0.0016083	0.13194	0.61647	0.994673
GO_mf:go_palmitoyltransferase_activity	37	-0.03922	-0.001735	0.13223	0.61661	0.994673
GO_mf:go_acrosin_binding	5	-0.11353	-0.0018479	0.38263	0.61665	0.994673
GO_bp:go_positive_regulation_of_nad_p_h_oxidase_activity	6	-0.07784	-0.0013878	0.2623	0.61667	0.994673
GO_bp:go_cell_substrate_adhesion	313	-0.013055	-0.0016675	0.043984	0.6167	0.994673
GO_mf:go_omega_peptidase_activity	13	-0.057731	-0.0015148	0.19445	0.61672	0.994673
Curated_gene_sets:rashi_response_to_ionizing_radiation_3	42	-0.03811	-0.001796	0.12832	0.61676	0.994673
GO_bp:go_protein_linear_polyubiquitination	4	-0.12717	-0.0018514	0.42813	0.61678	0.994673
Curated_gene_sets:reactome_sema3a_plexin_repulsion_signaling_by_inhibiting_integrin_adhesion	13	-0.065925	-0.0017298	0.22172	0.61689	0.994673
Curated_gene_sets:reactome_proton_coupled_monocarboxylate_transport	6	-0.10556	-0.001882	0.3545	0.61705	0.994673
GO_cc:go_cell_body_fiber	7	-0.088991	-0.0017137	0.29883	0.61707	0.994673
GO_bp:go_retrograde_transport_endosome_to_plasma_membrane	25	-0.045017	-0.0016375	0.15114	0.61709	0.994673
GO_bp:go_negative_regulation_of_epinephrine_secretion	6	-0.12033	-0.0021454	0.40383	0.61714	0.994673
GO_mf:go_protein_adp_ribosylase_activity	14	-0.065766	-0.0017907	0.22053	0.61723	0.994673
GO_bp:go_centriole_elongation	6	-0.07854	-0.0014003	0.26321	0.6173	0.994673
Curated_gene_sets:haslinger_b_cll_with_17p13_deletion	20	-0.058632	-0.0019078	0.19632	0.61739	0.994673
GO_mf:go_sulfur_compound_binding	233	-0.015697	-0.0017335	0.052537	0.61744	0.994673
GO_mf:go_trna_guanine_methyltransferase_activity	11	-0.07196	-0.0017369	0.24046	0.61762	0.994673
GO_bp:go_protein_targeting_to_lysosome	19	-0.053814	-0.0017068	0.17962	0.61775	0.994673
Curated_gene_sets:reactome_signal_transduction_by_l1	20	-0.049954	-0.0016255	0.16667	0.6178	0.994673
GO_mf:go_phosphoprotein_binding	78	-0.025075	-0.0016089	0.083638	0.61784	0.994673
Curated_gene_sets:liu_liver_cancer	31	-0.044611	-0.0018067	0.14878	0.61785	0.994673
Curated_gene_sets:kondo_ezh2_targets	212	-0.01625	-0.0017128	0.054193	0.61786	0.994673
GO_cc:go_platelet_dense_tubular_network	11	-0.078609	-0.0018974	0.26205	0.6179	0.994673
Curated_gene_sets:liu_targets_of_vmyb_vs_cmyb_dn	38	-0.036081	-0.0016175	0.12001	0.61815	0.994673
Curated_gene_sets:olsson_e2f3_targets_up	23	-0.043068	-0.0015027	0.14315	0.61823	0.994673
GO_mf:go_protein_phosphatase_binding	133	-0.02005	-0.0016774	0.066638	0.61824	0.994673
Curated_gene_sets:mense_hypoxia_up	93	-0.024798	-0.0017366	0.082398	0.61827	0.994673
GO_bp:go_negative_regulation_of_mitotic_cell_cycle	295	-0.014485	-0.0017969	0.048021	0.61853	0.994673
Curated_gene_sets:reactome_activation_of_rac1_downstream_of_nmdars	7	-0.080737	-0.0015548	0.26768	0.61853	0.994673
GO_bp:go_ceramide_biosynthetic_process	57	-0.031724	-0.001741	0.10516	0.61854	0.994673
Curated_gene_sets:reactome_defective_c1galt1c1_causes_tn_polyagglutination_syndrome_tnps	17	-0.061311	-0.0018395	0.20322	0.61856	0.994673
Curated_gene_sets:marchini_trabectedin_resistance_up	17	-0.060779	-0.0018235	0.20122	0.61869	0.994673
Curated_gene_sets:kyng_response_to_h2o2_via_ercc6	17	-0.056351	-0.0016907	0.18657	0.61869	0.994673
GO_bp:go_establishment_or_maintenance_of_transmembrane_electrochemical_gradient	14	-0.069489	-0.0018921	0.23001	0.61871	0.994673
Curated_gene_sets:reactome_gap_junction_degradation	12	-0.062201	-0.0015681	0.20584	0.61874	0.994673
GO_bp:go_regulation_of_epithelial_tube_formation	17	-0.057962	-0.001739	0.19165	0.61884	0.994673
GO_bp:go_negative_regulation_of_myeloid_leukocyte_differentiation	44	-0.037112	-0.00179	0.12267	0.61887	0.994673
GO_bp:go_synaptic_vesicle_cytoskeletal_transport	18	-0.053122	-0.0016399	0.1756	0.61887	0.994673
GO_bp:go_negative_regulation_of_chondrocyte_differentiation	19	-0.056327	-0.0017865	0.18596	0.61901	0.994673
Curated_gene_sets:hofmann_myelodysplastic_syndrom_risk_up	20	-0.063576	-0.0020687	0.20981	0.61906	0.994673
GO_bp:go_response_to_water	15	-0.053856	-0.0015179	0.17768	0.61909	0.994673
GO_mf:go_coreceptor_activity_involved_in_wnt_signaling_pathway_planar_cell_polarity_pathway	5	-0.10573	-0.0017209	0.34877	0.61911	0.994673
GO_bp:go_positive_regulation_of_fibroblast_migration	10	-0.07467	-0.0017185	0.24632	0.61911	0.994673
Curated_gene_sets:reactome_defective_galnt3_causes_familial_hyperphosphatemic_tumoral_calcinosis_hftc	17	-0.060821	-0.0018248	0.20041	0.61924	0.994673
GO_cc:go_specific_granule	149	-0.020332	-0.0017996	0.066994	0.61924	0.994673
Curated_gene_sets:florio_neocortex_basal_radial_glia_dn	181	-0.018364	-0.0017899	0.060406	0.61944	0.994673
GO_bp:go_negative_regulation_of_schwann_cell_proliferation	6	-0.12249	-0.0021838	0.40281	0.61946	0.994673
Curated_gene_sets:marzec_il2_signaling_up	103	-0.023599	-0.0017388	0.077565	0.61953	0.994673
Curated_gene_sets:flotho_pediatric_all_therapy_response_up	51	-0.031177	-0.0016186	0.10246	0.61955	0.994673
GO_cc:go_extrinsic_component_of_postsynaptic_membrane	8	-0.089204	-0.0018364	0.29312	0.61956	0.994673
GO_bp:go_sensory_perception	865	-0.0098422	-0.0020584	0.032337	0.61957	0.994673
GO_bp:go_ectopic_germ_cell_programmed_cell_death	7	-0.11355	-0.0021867	0.37305	0.61958	0.994673
GO_bp:go_binding_of_sperm_to_zona_pellucida	37	-0.037634	-0.0016649	0.12363	0.61959	0.994673
GO_cc:go_ribosomal_subunit	175	-0.020093	-0.001926	0.06599	0.61962	0.994673
Curated_gene_sets:reactome_activation_of_kainate_receptors_upon_glutamate_binding	29	-0.04631	-0.0018141	0.15202	0.61967	0.994673
GO_mf:go_estrogen_receptor_binding	40	-0.042958	-0.0019758	0.14088	0.61979	0.994673
Curated_gene_sets:dacosta_ercc3_allele_xpcs_vs_ttd_up	27	-0.04392	-0.0016602	0.14397	0.61984	0.994673
Curated_gene_sets:kegg_oxidative_phosphorylation	115	-0.023191	-0.001805	0.076014	0.61985	0.994673
GO_bp:go_positive_regulation_of_catecholamine_secretion	13	-0.072487	-0.001902	0.23744	0.61993	0.994673
Curated_gene_sets:kegg_nucleotide_excision_repair	41	-0.040486	-0.0018852	0.13246	0.62006	0.994673
GO_bp:go_rna_capping	34	-0.041383	-0.0017551	0.13534	0.62011	0.994673
Curated_gene_sets:hoshida_liver_cancer_subclass_s3	250	-0.015121	-0.0017289	0.049434	0.62015	0.994673
GO_cc:go_small_subunit_processome	35	-0.041914	-0.0018035	0.13691	0.62025	0.994673
Curated_gene_sets:reactome_costimulation_by_the_cd28_family	65	-0.029116	-0.0017059	0.095067	0.6203	0.994673
GO_bp:go_regulation_of_lymphocyte_activation	391	-0.012274	-0.0017485	0.040053	0.62037	0.994673
Curated_gene_sets:reactome_cohesin_loading_onto_chromatin	8	-0.093391	-0.0019226	0.30469	0.62039	0.994673
GO_bp:go_regulation_of_protein_targeting	76	-0.026422	-0.0016735	0.086109	0.62052	0.994673
GO_bp:go_positive_regulation_of_peptidase_activity	174	-0.019002	-0.0018163	0.061879	0.62061	0.994673
GO_mf:go_adp_ribosylation_factor_binding	8	-0.099057	-0.0020392	0.32251	0.62063	0.994673
GO_bp:go_negative_regulation_of_pri_mirna_transcription_by_rna_polymerase_ii	12	-0.074095	-0.001868	0.24123	0.62064	0.994673
Curated_gene_sets:reactome_glutamate_binding_activation_of_ampa_receptors_and_synaptic_plasticity	28	-0.042153	-0.0016226	0.13721	0.62066	0.994673
Curated_gene_sets:kauffmann_melanoma_relapse_up	60	-0.032868	-0.0018505	0.10685	0.62081	0.994673
Curated_gene_sets:bystrykh_scp2_qtl	6	-0.077706	-0.0013854	0.25259	0.62082	0.994673
GO_bp:go_endothelial_cell_proliferation	131	-0.020906	-0.0017359	0.067958	0.62082	0.994673
Curated_gene_sets:sesto_response_to_uv_c3	22	-0.054032	-0.0018439	0.17556	0.62087	0.994673
GO_bp:go_lateral_ventricle_development	13	-0.071502	-0.0018762	0.23208	0.62099	0.994673
Curated_gene_sets:natsume_response_to_interferon_beta_up	67	-0.029868	-0.0017766	0.09695	0.62099	0.994673
Curated_gene_sets:mcbryan_pubertal_breast_6_7wk_up	178	-0.017605	-0.0017018	0.057109	0.62106	0.994673
GO_mf:go_h4_histone_acetyltransferase_activity	20	-0.055345	-0.0018009	0.1794	0.62115	0.994673
GO_cc:go_rough_endoplasmic_reticulum_membrane	24	-0.047014	-0.0016757	0.15236	0.62117	0.994673
GO_mf:go_drug_transmembrane_transporter_activity	86	-0.025507	-0.001718	0.082632	0.62121	0.994673
GO_mf:go_oxidoreductase_activity_acting_on_nad_p_h_heme_protein_as_acceptor	13	-0.067557	-0.0017726	0.21873	0.62129	0.994673
GO_bp:go_mhc_class_i_biosynthetic_process	6	-0.1141	-0.0020344	0.36937	0.6213	0.994673
GO_bp:go_coenzyme_catabolic_process	13	-0.070604	-0.0018526	0.22856	0.6213	0.994673
GO_bp:go_regulation_of_chemokine_c_x_c_motif_ligand_2_production	10	-0.068725	-0.0015817	0.22244	0.62132	0.994673
Curated_gene_sets:wang_smarce1_targets_dn	337	-0.01369	-0.0018132	0.044247	0.62149	0.994673
GO_bp:go_auditory_receptor_cell_fate_commitment	7	-0.091456	-0.0017612	0.2956	0.62149	0.994673
GO_bp:go_base_excision_repair	39	-0.041369	-0.0018788	0.13361	0.62157	0.994673
GO_cc:go_nuclear_replication_fork	39	-0.037846	-0.0017188	0.1221	0.6217	0.994673
Curated_gene_sets:biocarta_stathmin_pathway	19	-0.050258	-0.001594	0.16207	0.62175	0.994673
GO_bp:go_regulation_of_water_loss_via_skin	24	-0.053661	-0.0019125	0.17269	0.622	0.994673
Curated_gene_sets:takeda_targets_of_nup98_hoxa9_fusion_10d_up	179	-0.018145	-0.0017589	0.058209	0.62237	0.994673
Curated_gene_sets:korkola_seminoma_dn	11	-0.078987	-0.0019066	0.25313	0.62249	0.994673
Curated_gene_sets:pid_hnf3a_pathway	43	-0.036751	-0.0017524	0.11776	0.62251	0.994673
Curated_gene_sets:jackson_dnmt1_targets_up	77	-0.028319	-0.0018054	0.090705	0.62256	0.994673
Curated_gene_sets:huang_dasatinib_resistance_dn	67	-0.029924	-0.00178	0.095838	0.62257	0.994673
GO_bp:go_skeletal_muscle_tissue_regeneration	31	-0.043633	-0.0017671	0.13972	0.62259	0.994673
Curated_gene_sets:mizukami_hypoxia_up	12	-0.068225	-0.00172	0.21843	0.62261	0.994673
GO_bp:go_non_canonical_wnt_signaling_pathway_via_mapk_cascade	6	-0.10875	-0.0019389	0.34797	0.62268	0.994673
GO_bp:go_regulation_of_cellular_extravasation	22	-0.050473	-0.0017224	0.16139	0.62276	0.994673
GO_bp:go_positive_regulation_of_proteolysis_involved_in_cellular_protein_catabolic_process	113	-0.022484	-0.0017348	0.071884	0.62278	0.994673
GO_bp:go_nephric_duct_morphogenesis	11	-0.080534	-0.0019439	0.25736	0.62283	0.994673
Curated_gene_sets:reactome_post_translational_modification:_synthesis_of_gpi_anchored_proteins	91	-0.028329	-0.0019626	0.090508	0.62286	0.994673
GO_bp:go_organonitrogen_compound_catabolic_process	1159	-0.0076718	-0.001842	0.024502	0.6229	0.994673
Curated_gene_sets:pujana_brca_centered_network	114	-0.024221	-0.001877	0.077279	0.62302	0.994673
GO_cc:go_nucleolar_ribonuclease_p_complex	7	-0.080822	-0.0015564	0.2577	0.62309	0.994673
Curated_gene_sets:kegg_spliceosome	121	-0.023186	-0.0018507	0.073911	0.62312	0.994673
GO_mf:go_nad_p_h_oxidase_activity	7	-0.092225	-0.001776	0.29377	0.62321	0.994673
GO_bp:go_regulation_of_sister_chromatid_cohesion	18	-0.057497	-0.001775	0.18297	0.62333	0.994673
GO_bp:go_chaperone_cofactor_dependent_protein_refolding	29	-0.042282	-0.0016563	0.13455	0.62333	0.994673
GO_bp:go_negative_regulation_of_single_stranded_viral_rna_replication_via_double_stranded_dna_intermediate	13	-0.090267	-0.0023685	0.28722	0.62334	0.994673
Curated_gene_sets:finetti_breast_cancer_kinome_green	14	-0.060267	-0.001641	0.19176	0.62335	0.994673
Curated_gene_sets:gratias_retinoblastoma_16q24	18	-0.069953	-0.0021595	0.22245	0.62342	0.994673
GO_bp:go_regulation_of_cell_cell_adhesion	366	-0.012644	-0.0017438	0.040198	0.62345	0.994673
Curated_gene_sets:he_pten_targets_dn	7	-0.092662	-0.0017844	0.29427	0.62357	0.994673
GO_mf:go_carnitine_o_acyltransferase_activity	6	-0.10321	-0.0018402	0.32778	0.62357	0.994673
GO_cc:go_organellar_small_ribosomal_subunit	29	-0.050985	-0.0019973	0.16187	0.6236	0.994673
GO_bp:go_viral_budding_via_host_escrt_complex	19	-0.062194	-0.0019726	0.19735	0.62367	0.994673
GO_mf:go_oxygen_binding	35	-0.050018	-0.0021522	0.15849	0.62384	0.994673
GO_bp:go_mesenchymal_cell_apoptotic_process	12	-0.072554	-0.0018291	0.22981	0.62389	0.994673
GO_bp:go_positive_regulation_of_non_canonical_wnt_signaling_pathway	10	-0.081089	-0.0018663	0.25633	0.62412	0.994673
GO_mf:go_amp_binding	12	-0.064564	-0.0016277	0.20407	0.62414	0.994673
GO_bp:go_glycerol_ether_metabolic_process	8	-0.10272	-0.0021145	0.32439	0.62424	0.994673
Curated_gene_sets:reactome_signalling_to_p38_via_rit_and_rin	5	-0.13302	-0.0021651	0.41998	0.62427	0.994673
Curated_gene_sets:reactome_fructose_metabolism	6	-0.10687	-0.0019054	0.33717	0.62436	0.994673
Curated_gene_sets:boyault_liver_cancer_subclass_g1_dn	38	-0.046062	-0.002065	0.14532	0.62437	0.994673
GO_bp:go_regulation_of_fibroblast_growth_factor_receptor_signaling_pathway	26	-0.052382	-0.0019431	0.1652	0.62441	0.994673
GO_bp:go_mammary_gland_morphogenesis	44	-0.036868	-0.0017783	0.11585	0.62485	0.994673
Curated_gene_sets:gutierrez_waldenstroems_macroglobulinemia_2	12	-0.084281	-0.0021247	0.26482	0.62485	0.994673
Curated_gene_sets:reactome_sumoylation_of_transcription_cofactors	43	-0.039674	-0.0018918	0.12461	0.6249	0.994673
GO_cc:go_rna_polymerase_iii_transcription_factor_complex	12	-0.070536	-0.0017782	0.22143	0.62496	0.994673
GO_bp:go_positive_regulation_of_epidermal_cell_differentiation	23	-0.05698	-0.0019881	0.17884	0.62498	0.994673
GO_cc:go_equatorial_microtubule_organizing_center	5	-0.14399	-0.0023436	0.45183	0.62501	0.994673
Curated_gene_sets:maclachlan_brca1_targets_dn	15	-0.068782	-0.0019385	0.21572	0.62508	0.994673
GO_bp:go_positive_regulation_of_cellular_response_to_transforming_growth_factor_beta_stimulus	27	-0.044099	-0.001667	0.13827	0.62511	0.994673
GO_bp:go_suckling_behavior	13	-0.069188	-0.0018154	0.21686	0.62515	0.994673
GO_bp:go_regulation_of_dna_topoisomerase_atp_hydrolyzing_activity	5	-0.075907	-0.0012355	0.23784	0.62519	0.994673
Curated_gene_sets:chen_liver_metabolism_qtl_cis	93	-0.030326	-0.0021238	0.094979	0.62524	0.994673
GO_bp:go_pyrimidine_ribonucleoside_catabolic_process	13	-0.072104	-0.0018919	0.22551	0.62542	0.994673
GO_bp:go_presynaptic_modulation_of_chemical_synaptic_transmission	13	-0.073213	-0.001921	0.22876	0.62553	0.994673
GO_mf:go_structural_constituent_of_muscle	40	-0.041141	-0.0018922	0.12852	0.62556	0.994673
GO_mf:go_oxidoreductase_activity_acting_on_the_aldehyde_or_oxo_group_of_donors_nad_or_nadp_as_acceptor	35	-0.045473	-0.0019566	0.14191	0.62568	0.994673
GO_mf:go_adenyl_nucleotide_binding	1425	-0.006959	-0.0018388	0.021689	0.62584	0.994673
GO_bp:go_regulation_of_organelle_organization	1162	-0.0077683	-0.0018675	0.024209	0.62585	0.994673
GO_mf:go_inhibin_binding	4	-0.17108	-0.0024906	0.53289	0.6259	0.994673
GO_bp:go_negative_regulation_of_nucleotide_biosynthetic_process	5	-0.091488	-0.0014891	0.28486	0.62595	0.994673
GO_cc:go_ubiquitin_ligase_complex	266	-0.016588	-0.0019556	0.051628	0.62601	0.994673
Curated_gene_sets:reactome_negative_regulation_of_mapk_pathway	37	-0.039797	-0.0017605	0.12379	0.62607	0.994673
GO_bp:go_pyroptosis	11	-0.068912	-0.0016634	0.21428	0.62612	0.994673
GO_mf:go_pdz_domain_binding	81	-0.028518	-0.0018645	0.088668	0.62613	0.994673
GO_bp:go_ion_transmembrane_transport	1036	-0.0082176	-0.0018719	0.025529	0.62623	0.994673
GO_bp:go_regulation_of_chromosome_segregation	94	-0.025351	-0.0017848	0.078667	0.62637	0.994673
GO_mf:go_galactose_binding	5	-0.11888	-0.0019349	0.36878	0.62641	0.994673
GO_mf:go_mismatch_repair_complex_binding	9	-0.092879	-0.002028	0.28795	0.62648	0.994673
Curated_gene_sets:biocarta_pgc1a_pathway	15	-0.063308	-0.0017843	0.19624	0.6265	0.994673
Curated_gene_sets:ouellet_ovarian_cancer_invasive_vs_lmp_dn	12	-0.061335	-0.0015463	0.19012	0.6265	0.994673
Curated_gene_sets:pid_hedgehog_gli_pathway	44	-0.038645	-0.001864	0.11975	0.62654	0.994673
GO_bp:go_positive_regulation_of_g1_s_transition_of_mitotic_cell_cycle	33	-0.043461	-0.0018159	0.13468	0.62654	0.994673
GO_mf:go_anion_cation_symporter_activity	19	-0.053262	-0.0016893	0.16502	0.62656	0.994673
Curated_gene_sets:reactome_nonsense_mediated_decay_nmd_independent_of_the_exon_junction_complex_ejc	85	-0.029828	-0.0019975	0.092259	0.62677	0.994673
GO_bp:go_receptor_mediated_endocytosis	282	-0.014727	-0.0017869	0.045542	0.62679	0.994673
Curated_gene_sets:suzuki_ctcfl_targets_up	12	-0.083041	-0.0020935	0.25675	0.62681	0.994673
Curated_gene_sets:kayo_calorie_restriction_muscle_dn	79	-0.030185	-0.001949	0.093211	0.62697	0.994673
GO_bp:go_response_to_peptide_hormone	396	-0.012927	-0.001853	0.03987	0.62712	0.994673
GO_mf:go_dna_translocase_activity	2	-0.31172	-0.0032091	0.96023	0.62727	0.994673
GO_cc:go_phosphatidylinositol_3_kinase_complex_class_i	5	-0.098143	-0.0015974	0.30228	0.62728	0.994673
GO_bp:go_adenohypophysis_development	13	-0.07533	-0.0019766	0.23195	0.62732	0.994673
GO_bp:go_interspecies_interaction_between_organisms	867	-0.0091368	-0.001913	0.028127	0.62735	0.994673
GO_bp:go_fatty_acid_derivative_catabolic_process	10	-0.092803	-0.0021359	0.2856	0.62738	0.994673
GO_bp:go_short_chain_fatty_acid_metabolic_process	5	-0.093055	-0.0015146	0.28637	0.62739	0.994673
Curated_gene_sets:sig_il4receptor_in_b_lyphocytes	27	-0.040658	-0.0015369	0.12502	0.62749	0.994673
GO_bp:go_positive_regulation_of_transcription_regulatory_region_dna_binding	25	-0.050312	-0.0018301	0.15469	0.6275	0.994673
GO_mf:go_g_protein_coupled_chemoattractant_receptor_activity	13	-0.080458	-0.0021111	0.24736	0.62751	0.994673
GO_bp:go_regulation_of_pigment_cell_differentiation	7	-0.10036	-0.0019327	0.3085	0.62753	0.994673
GO_mf:go_potassium_transporting_atpase_activity	11	-0.082491	-0.0019911	0.25335	0.62763	0.994673
Curated_gene_sets:markey_rb1_chronic_lof_dn	111	-0.025535	-0.0019527	0.078412	0.62765	0.994673
GO_bp:go_cofactor_biosynthetic_process	193	-0.018665	-0.001878	0.057232	0.62783	0.994673
GO_bp:go_regulation_of_leukocyte_chemotaxis	101	-0.024832	-0.0018119	0.076079	0.62794	0.994673
GO_bp:go_regulation_of_intrinsic_apoptotic_signaling_pathway_in_response_to_dna_damage	37	-0.039529	-0.0017487	0.12102	0.62803	0.994673
GO_mf:go_ubiquitin_specific_protease_binding	15	-0.070626	-0.0019905	0.21602	0.62814	0.994673
GO_cc:go_ap_4_adaptor_complex	5	-0.13126	-0.0021364	0.40145	0.62815	0.994673
GO_bp:go_detection_of_temperature_stimulus	19	-0.055239	-0.001752	0.16894	0.62815	0.994673
GO_bp:go_positive_regulation_of_mrna_splicing_via_spliceosome	18	-0.059786	-0.0018457	0.18282	0.62817	0.994673
GO_bp:go_lamellipodium_organization	77	-0.028373	-0.0018088	0.086765	0.62817	0.994673
GO_bp:go_regulation_of_glycoprotein_metabolic_process	8	-0.095525	-0.0019665	0.29198	0.62822	0.994673
GO_bp:go_insulin_like_growth_factor_receptor_signaling_pathway	34	-0.048117	-0.0020406	0.14707	0.62822	0.994673
GO_bp:go_regulation_of_vascular_permeability	32	-0.048107	-0.0019794	0.14695	0.6283	0.994673
GO_bp:go_renal_sodium_excretion	20	-0.059372	-0.0019319	0.18135	0.62831	0.994673
GO_mf:go_endodeoxyribonuclease_activity_producing_5_phosphomonoesters	14	-0.083331	-0.002269	0.25441	0.62837	0.994673
GO_mf:go_transmembrane_receptor_protein_serine_threonine_kinase_activity	15	-0.069405	-0.0019561	0.21183	0.62841	0.994673
Curated_gene_sets:reactome_abc_transporter_disorders	77	-0.031629	-0.0020164	0.096497	0.62846	0.994673
GO_mf:go_tfiid_class_transcription_factor_complex_binding	11	-0.090696	-0.0021892	0.2767	0.62846	0.994673
GO_bp:go_regulation_of_helicase_activity	13	-0.074086	-0.0019439	0.22597	0.62849	0.994673
Curated_gene_sets:hoebeke_lymphoid_stem_cell_up	90	-0.027221	-0.0018755	0.082975	0.62857	0.994673
Curated_gene_sets:kegg_sphingolipid_metabolism	37	-0.0385	-0.0017032	0.11722	0.62871	0.994673
Curated_gene_sets:shipp_dlbcl_vs_follicular_lymphoma_up	42	-0.040805	-0.001923	0.12402	0.62892	0.994673
GO_cc:go_commitment_complex	5	-0.13132	-0.0021374	0.39884	0.62902	0.994673
GO_bp:go_cell_fate_commitment	240	-0.016349	-0.0018321	0.049647	0.62903	0.994673
GO_bp:go_cilium_movement_involved_in_cell_motility	20	-0.053829	-0.0017516	0.16343	0.62906	0.994673
GO_mf:go_phosphotransferase_activity_phosphate_group_as_acceptor	33	-0.042734	-0.0017856	0.12973	0.62907	0.994673
GO_bp:go_pyruvate_metabolic_process	23	-0.055566	-0.0019388	0.16866	0.62909	0.994673
GO_mf:go_rna_polymerase_ii_activity	12	-0.095368	-0.0024043	0.2894	0.62912	0.994673
GO_bp:go_cellular_response_to_muramyl_dipeptide	8	-0.0789	-0.0016243	0.23938	0.62915	0.994673
GO_bp:go_positive_regulation_of_fatty_acid_metabolic_process	16	-0.066689	-0.0019411	0.20227	0.62918	0.994673
GO_bp:go_av_node_cell_to_bundle_of_his_cell_communication	9	-0.074813	-0.0016335	0.22687	0.62921	0.994673
GO_bp:go_positive_regulation_of_glial_cell_migration	8	-0.083701	-0.0017231	0.25379	0.62923	0.994673
GO_bp:go_positive_regulation_of_response_to_cytokine_stimulus	52	-0.03328	-0.0017447	0.10079	0.62937	0.994673
GO_bp:go_synaptic_vesicle_budding	9	-0.070236	-0.0015336	0.21247	0.62951	0.994673
GO_cc:go_plasma_membrane_raft	102	-0.024996	-0.0018328	0.075576	0.62958	0.994673
GO_mf:go_arrestin_family_protein_binding	8	-0.078751	-0.0016212	0.23801	0.62963	0.994673
GO_bp:go_regulation_of_ventricular_cardiac_muscle_cell_action_potential	15	-0.05775	-0.0016276	0.17431	0.62979	0.994673
GO_bp:go_regulation_of_odontogenesis_of_dentin_containing_tooth	15	-0.077311	-0.0021789	0.23334	0.6298	0.994673
GO_mf:go_nucleotide_sugar_transmembrane_transporter_activity	13	-0.076437	-0.0020056	0.23054	0.62988	0.994673
Curated_gene_sets:gross_hypoxia_via_hif1a_only	9	-0.086053	-0.0018789	0.25948	0.62992	0.994673
Curated_gene_sets:gentile_uv_response_cluster_d9	26	-0.049965	-0.0018534	0.15061	0.62996	0.994673
Curated_gene_sets:mori_emu_myc_lymphoma_by_onset_time_up	104	-0.026425	-0.0019564	0.07965	0.62996	0.994673
GO_bp:go_regulation_of_oxidoreductase_activity	88	-0.026576	-0.0018107	0.080081	0.63	0.994673
GO_bp:go_negative_regulation_of_metaphase_anaphase_transition_of_cell_cycle	36	-0.04307	-0.0018795	0.12972	0.63006	0.994673
GO_mf:go_rna_polymerase_i_core_binding	5	-0.10731	-0.0017466	0.32304	0.63013	0.994673
Curated_gene_sets:foster_kdm1a_targets_up	231	-0.016312	-0.0017938	0.049095	0.63015	0.994673
GO_bp:go_growth_plate_cartilage_development	32	-0.044151	-0.0018167	0.13281	0.63022	0.994673
Curated_gene_sets:mikkelsen_npc_hcp_with_h3k27me3	331	-0.01498	-0.0019666	0.044975	0.63046	0.994673
GO_bp:go_negative_regulation_of_cell_cell_adhesion_mediated_by_cadherin	5	-0.12342	-0.0020089	0.37043	0.6305	0.994673
GO_bp:go_signal_release	430	-0.01307	-0.0019504	0.039192	0.63061	0.994673
Curated_gene_sets:reactome_collagen_biosynthesis_and_modifying_enzymes	60	-0.036196	-0.0020378	0.10848	0.63068	0.994673
Curated_gene_sets:teramoto_opn_targets_cluster_1	12	-0.074238	-0.0018716	0.2225	0.63068	0.994673
Curated_gene_sets:reactome_cellular_response_to_hypoxia	74	-0.031949	-0.0019968	0.095746	0.63069	0.994673
Curated_gene_sets:reactome_atf6_atf6_alpha_activates_chaperone_genes	10	-0.08211	-0.0018898	0.24581	0.63082	0.994673
GO_mf:go_sh3_sh2_adaptor_activity	48	-0.035678	-0.0017972	0.1068	0.63083	0.994673
GO_bp:go_negative_regulation_of_cellular_response_to_growth_factor_stimulus	136	-0.023301	-0.001971	0.069585	0.63113	0.994673
GO_cc:go_condensed_chromosome_outer_kinetochore	12	-0.080749	-0.0020357	0.2409	0.63126	0.994673
Curated_gene_sets:reactome_organic_cation_anion_zwitterion_transport	15	-0.075862	-0.0021381	0.22626	0.63129	0.994673
GO_bp:go_drug_metabolic_process	321	-0.015188	-0.001964	0.045272	0.63137	0.994673
GO_bp:go_interleukin_1_beta_production	75	-0.032398	-0.0020385	0.096555	0.63139	0.994673
Curated_gene_sets:biocarta_malatex_pathway	7	-0.11669	-0.0022472	0.34773	0.63141	0.994673
GO_bp:go_positive_regulation_of_g_protein_coupled_receptor_signaling_pathway	29	-0.045723	-0.0017911	0.13608	0.63156	0.994673
GO_bp:go_thymocyte_apoptotic_process	17	-0.07018	-0.0021055	0.20883	0.63159	0.994673
GO_mf:go_lipopolysaccharide_receptor_activity	5	-0.097714	-0.0015904	0.29016	0.63185	0.994673
Curated_gene_sets:reactome_cardiac_conduction	127	-0.023985	-0.0019611	0.071213	0.63186	0.994673
GO_bp:go_regulation_of_neurotrophin_trk_receptor_signaling_pathway	11	-0.078133	-0.0018859	0.2319	0.63191	0.994673
GO_cc:go_late_endosome_lumen	9	-0.081443	-0.0017783	0.24172	0.63191	0.994673
Curated_gene_sets:biocarta_ndkdynamin_pathway	17	-0.076105	-0.0022833	0.2258	0.63196	0.994673
GO_mf:go_syntaxin_1_binding	22	-0.063394	-0.0021634	0.18789	0.63209	0.994673
GO_bp:go_l_alpha_amino_acid_transmembrane_transport	45	-0.038582	-0.0018819	0.11425	0.6322	0.994673
GO_bp:go_tissue_regeneration	58	-0.035329	-0.0019557	0.10458	0.63224	0.994673
GO_mf:go_nucleotide_receptor_activity	17	-0.081886	-0.0024568	0.24228	0.63231	0.994673
GO_bp:go_g_protein_coupled_receptor_internalization	12	-0.068313	-0.0017222	0.20207	0.63234	0.994673
GO_bp:go_substrate_independent_telencephalic_tangential_migration	6	-0.087293	-0.0015564	0.25799	0.63245	0.994673
GO_bp:go_negative_regulation_of_thymocyte_apoptotic_process	8	-0.092555	-0.0019054	0.27352	0.63246	0.994673
Curated_gene_sets:reactome_dual_incision_in_tc_ner	64	-0.035153	-0.0020438	0.1038	0.63256	0.994673
GO_bp:go_negative_regulation_of_release_of_cytochrome_c_from_mitochondria	16	-0.077911	-0.0022678	0.23	0.6326	0.994673
Curated_gene_sets:reactome_hiv_life_cycle	144	-0.022861	-0.0019895	0.067472	0.63263	0.994673
GO_bp:go_protein_acetylation	177	-0.020176	-0.0019449	0.059509	0.63271	0.994673
Curated_gene_sets:schraets_mll_targets_dn	33	-0.048053	-0.0020078	0.14172	0.63272	0.994673
GO_bp:go_extracellular_matrix_assembly	23	-0.050352	-0.0017569	0.14835	0.63285	0.994673
GO_bp:go_negative_regulation_of_neurological_system_process	21	-0.051856	-0.001729	0.15271	0.63291	0.994673
GO_bp:go_mast_cell_migration	12	-0.080468	-0.0020286	0.23693	0.63293	0.994673
Curated_gene_sets:reactome_mitotic_spindle_checkpoint	106	-0.027504	-0.0020556	0.080964	0.63296	0.994673
Curated_gene_sets:lang_myb_family_targets	27	-0.047008	-0.0017769	0.13831	0.63302	0.994673
Curated_gene_sets:browne_hcmv_infection_20hr_dn	92	-0.028717	-0.0020003	0.084374	0.6332	0.994673
Curated_gene_sets:rampon_enriched_learning_environment_early_dn	10	-0.083567	-0.0019233	0.24542	0.63326	0.994673
Curated_gene_sets:reactome_signaling_by_cytosolic_fgfr1_fusion_mutants	18	-0.054056	-0.0016688	0.15872	0.63328	0.994673
GO_bp:go_negative_regulation_of_calcineurin_mediated_signaling	14	-0.06161	-0.0016776	0.18086	0.63331	0.994673
GO_mf:go_neurotransmitter_transporter_activity	46	-0.037702	-0.0018592	0.11066	0.63333	0.994673
GO_bp:go_disruption_by_host_of_symbiont_cells	12	-0.064615	-0.001629	0.18961	0.63336	0.994673
Curated_gene_sets:pid_integrin2_pathway	28	-0.050575	-0.0019468	0.14841	0.63336	0.994673
GO_bp:go_mitotic_cell_cycle	919	-0.0093181	-0.0020057	0.027339	0.63338	0.994673
GO_bp:go_regulation_of_modification_of_synaptic_structure	5	-0.12578	-0.0020472	0.36882	0.63345	0.994673
GO_bp:go_negative_regulation_of_mesenchymal_cell_proliferation	7	-0.11426	-0.0022004	0.3348	0.63355	0.994673
GO_bp:go_cellular_response_to_fructose_stimulus	4	-0.13488	-0.0019636	0.39519	0.63356	0.994673
Curated_gene_sets:biocarta_cardiacegf_pathway	16	-0.064898	-0.001889	0.18994	0.6337	0.994673
Curated_gene_sets:ly_aging_old_up	6	-0.13073	-0.0023308	0.38254	0.63372	0.994673
Curated_gene_sets:lindgren_bladder_cancer_cluster_2b	359	-0.014013	-0.0019143	0.040988	0.63377	0.994673
Curated_gene_sets:heidenblad_amplified_in_pancreatic_cancer	56	-0.039175	-0.002131	0.11456	0.63381	0.994673
GO_bp:go_positive_regulation_of_myoblast_proliferation	8	-0.096481	-0.0019862	0.28207	0.63384	0.994673
Curated_gene_sets:pomeroy_medulloblastoma_prognosis_dn	40	-0.047295	-0.0021753	0.13825	0.63386	0.994673
Curated_gene_sets:collis_prkdc_regulators	18	-0.057909	-0.0017877	0.16926	0.63387	0.994673
GO_mf:go_single_stranded_rna_binding	78	-0.029014	-0.0018616	0.084798	0.63388	0.994673
Curated_gene_sets:lopez_mesothelioma_survival_worst_vs_best_dn	7	-0.097593	-0.0018794	0.28518	0.6339	0.994673
Curated_gene_sets:reactome_phosphate_bond_hydrolysis_by_ntpdase_proteins	7	-0.11011	-0.0021204	0.32166	0.63394	0.994673
GO_bp:go_interferon_gamma_biosynthetic_process	13	-0.063781	-0.0016736	0.18619	0.63403	0.994673
Curated_gene_sets:mikkelsen_npc_icp_with_h3k4me3	403	-0.013791	-0.0019938	0.040251	0.63406	0.994673
Curated_gene_sets:reactome_mitotic_telophase_cytokinesis	12	-0.087402	-0.0022034	0.25499	0.63411	0.994673
GO_bp:go_positive_regulation_of_platelet_activation	5	-0.12529	-0.0020392	0.36538	0.63416	0.994673
GO_bp:go_regulation_of_lymphocyte_mediated_immunity	141	-0.02272	-0.0019567	0.066219	0.63424	0.994673
GO_bp:go_protein_poly_adp_ribosylation	6	-0.11873	-0.0021168	0.34544	0.63446	0.994673
Curated_gene_sets:cairo_hepatoblastoma_classes_dn	191	-0.01949	-0.001951	0.056697	0.63448	0.994673
GO_mf:go_rac_guanyl_nucleotide_exchange_factor_activity	17	-0.061627	-0.0018489	0.17916	0.63456	0.994673
GO_cc:go_early_endosome_membrane	135	-0.022854	-0.0019262	0.066437	0.63457	0.994673
GO_bp:go_arp2_3_complex_mediated_actin_nucleation	31	-0.045274	-0.0018336	0.13158	0.6346	0.994673
GO_bp:go_positive_regulation_of_lymphocyte_differentiation	84	-0.02832	-0.0018854	0.082305	0.63461	0.994673
Curated_gene_sets:biocarta_rnapol3_pathway	7	-0.10799	-0.0020797	0.31377	0.63464	0.994673
GO_bp:go_positive_regulation_of_cellular_amine_metabolic_process	6	-0.10207	-0.0018198	0.29649	0.63467	0.994673
GO_bp:go_serotonin_transport	13	-0.069102	-0.0018132	0.20062	0.63474	0.994673
GO_bp:go_osteoclast_differentiation	85	-0.028743	-0.0019248	0.083431	0.63477	0.994673
GO_mf:go_aspartic_endopeptidase_activity_intramembrane_cleaving	6	-0.093992	-0.0016758	0.27283	0.63477	0.994673
GO_cc:go_messenger_ribonucleoprotein_complex	9	-0.094627	-0.0020661	0.27444	0.63487	0.994673
GO_bp:go_phosphatidylethanolamine_biosynthetic_process	15	-0.086985	-0.0024516	0.25197	0.63503	0.994673
GO_bp:go_positive_regulation_of_collateral_sprouting	11	-0.088627	-0.0021393	0.25647	0.63516	0.994673
GO_bp:go_negative_regulation_of_oxidative_stress_induced_neuron_death	17	-0.071795	-0.002154	0.20762	0.63525	0.994673
Curated_gene_sets:tesar_alk_targets_episc_4d_up	5	-0.097091	-0.0015803	0.28075	0.63526	0.994673
Curated_gene_sets:browne_interferon_responsive_genes	65	-0.032446	-0.001901	0.093816	0.63527	0.994673
Curated_gene_sets:pid_avb3_opn_pathway	30	-0.045177	-0.0017999	0.13053	0.63537	0.994673
Curated_gene_sets:biocarta_alk_pathway	35	-0.048781	-0.002099	0.14085	0.63545	0.994673
Curated_gene_sets:florio_neocortex_basal_radial_glia_up	357	-0.014402	-0.0019622	0.041564	0.63552	0.994673
GO_bp:go_cell_aging	101	-0.027312	-0.0019929	0.078811	0.63553	0.994673
GO_bp:go_bone_trabecula_formation	10	-0.085909	-0.0019772	0.24744	0.63577	0.994673
Curated_gene_sets:lui_thyroid_cancer_cluster_4	12	-0.087136	-0.0021967	0.2506	0.63597	0.994673
GO_bp:go_inflammatory_response_to_wounding	8	-0.083753	-0.0017242	0.24074	0.63604	0.994673
GO_mf:go_peptidase_regulator_activity	194	-0.02257	-0.0022768	0.064838	0.63611	0.994673
GO_bp:go_detection_of_other_organism	13	-0.083113	-0.0021808	0.23867	0.63617	0.994673
GO_bp:go_maturation_of_ssu_rrna	42	-0.045986	-0.0021672	0.13197	0.63625	0.994673
GO_bp:go_positive_regulation_of_neuron_projection_development	244	-0.017631	-0.0019919	0.050587	0.63627	0.994673
Curated_gene_sets:ji_metastasis_repressed_by_stk11	26	-0.054707	-0.0020293	0.15695	0.63629	0.994673
GO_bp:go_negative_regulation_of_oxidative_stress_induced_neuron_intrinsic_apoptotic_signaling_pathway	4	-0.12026	-0.0017508	0.34497	0.6363	0.994673
GO_bp:go_positive_regulation_of_protein_depolymerization	19	-0.072443	-0.0022976	0.20781	0.6363	0.994673
GO_mf:go_oxidoreductase_activity_acting_on_paired_donors_with_incorporation_or_reduction_of_molecular_oxygen_reduced_pteridine_as_one_donor_and_incorporation_of_one_atom_of_oxygen	7	-0.090677	-0.0017462	0.26005	0.63634	0.994673
GO_bp:go_actin_crosslink_formation	9	-0.091162	-0.0019905	0.26099	0.63656	0.994673
GO_bp:go_detection_of_light_stimulus_involved_in_sensory_perception	13	-0.078708	-0.0020652	0.2253	0.63659	0.994673
Curated_gene_sets:reactome_defective_b4galt1_causes_b4galt1_cdg_cdg_2d	8	-0.11516	-0.0023707	0.32931	0.63671	0.994673
GO_cc:go_ap_3_adaptor_complex	10	-0.083643	-0.001925	0.23908	0.63677	0.994673
GO_mf:go_centromeric_dna_binding	6	-0.19161	-0.0034162	0.54764	0.63678	0.994673
Curated_gene_sets:reactome_ptk6_regulates_cell_cycle	6	-0.14171	-0.0025265	0.40499	0.63679	0.994673
GO_mf:go_cysteine_type_endopeptidase_inhibitor_activity	54	-0.041858	-0.002236	0.11955	0.63687	0.994673
GO_bp:go_regulation_of_t_cell_differentiation	128	-0.024075	-0.0019761	0.068717	0.63696	0.994673
GO_bp:go_inositol_phosphate_biosynthetic_process	37	-0.044449	-0.0019664	0.12668	0.63716	0.994673
GO_cc:go_ctf18_rfc_like_complex	7	-0.11994	-0.0023097	0.34182	0.63716	0.994673
GO_bp:go_positive_regulation_of_natural_killer_cell_proliferation	8	-0.084543	-0.0017404	0.24086	0.6372	0.994673
Curated_gene_sets:browne_hcmv_infection_48hr_dn	433	-0.013762	-0.0020607	0.039191	0.63727	0.994673
GO_mf:go_glycosaminoglycan_binding	208	-0.019647	-0.0020514	0.055922	0.63733	0.994673
GO_bp:go_autophagosome_maturation	34	-0.056606	-0.0024007	0.16097	0.63745	0.994673
GO_bp:go_sensory_perception_of_chemical_stimulus	456	-0.018731	-0.0028765	0.053229	0.63754	0.994673
Curated_gene_sets:zhan_v1_late_differentiation_genes_dn	17	-0.066403	-0.0019922	0.18863	0.63759	0.994673
GO_bp:go_negative_regulation_of_bile_acid_metabolic_process	4	-0.14962	-0.0021782	0.42499	0.6376	0.994673
Curated_gene_sets:zerbini_response_to_sulindac_dn	6	-0.12365	-0.0022045	0.35114	0.63763	0.994673
GO_bp:go_establishment_of_planar_polarity_involved_in_neural_tube_closure	14	-0.076779	-0.0020906	0.21804	0.63763	0.994673
GO_bp:go_sodium_ion_homeostasis	49	-0.040673	-0.00207	0.11549	0.63765	0.994673
GO_bp:go_negative_regulation_of_immature_t_cell_proliferation	5	-0.11519	-0.0018748	0.32699	0.63767	0.994673
GO_bp:go_positive_regulation_of_gliogenesis	65	-0.033666	-0.0019725	0.095531	0.63773	0.994673
GO_cc:go_apical_part_of_cell	354	-0.014979	-0.0020324	0.042493	0.63777	0.994673
GO_bp:go_regulation_of_wound_healing	122	-0.025237	-0.0020227	0.071575	0.6378	0.994673
GO_mf:go_glycine_transmembrane_transporter_activity	6	-0.13478	-0.002403	0.3816	0.63803	0.994673
GO_bp:go_carbohydrate_derivative_catabolic_process	161	-0.0226	-0.0020787	0.063967	0.63807	0.994673
GO_bp:go_notochord_development	17	-0.074472	-0.0022343	0.21062	0.63817	0.994673
GO_bp:go_positive_regulation_of_attachment_of_spindle_microtubules_to_kinetochore	5	-0.10621	-0.0017287	0.30037	0.63817	0.994673
Curated_gene_sets:koyama_sema3b_targets_up	224	-0.019171	-0.0020764	0.05419	0.63824	0.994673
GO_mf:go_carbohydrate_binding	261	-0.01887	-0.0022039	0.05332	0.63829	0.994673
GO_bp:go_positive_regulation_of_sodium_ion_transport	30	-0.044631	-0.0017782	0.12605	0.63835	0.994673
Curated_gene_sets:biocarta_dc_pathway	16	-0.076307	-0.0022211	0.21522	0.63853	0.994673
GO_bp:go_regulation_of_neurotransmitter_levels	302	-0.01642	-0.0020606	0.046308	0.63855	0.994673
GO_cc:go_annulate_lamellae	5	-0.15253	-0.0024827	0.43013	0.63856	0.994673
GO_bp:go_positive_regulation_of_transmembrane_transport	182	-0.020121	-0.0019666	0.056708	0.63864	0.994673
GO_bp:go_negative_regulation_of_cellular_response_to_insulin_stimulus	32	-0.048208	-0.0019836	0.13583	0.63866	0.994673
GO_mf:go_cysteine_type_endopeptidase_activity_involved_in_apoptotic_process	15	-0.08359	-0.0023559	0.2355	0.63868	0.994673
GO_bp:go_epithelial_mesenchymal_cell_signaling	6	-0.10442	-0.0018618	0.29409	0.63873	0.994673
GO_mf:go_single_stranded_dna_binding	102	-0.028492	-0.0020892	0.080243	0.63873	0.994673
GO_bp:go_intracellular_protein_transmembrane_transport	50	-0.041249	-0.0021205	0.11616	0.63874	0.994673
GO_mf:go_organic_anion_transmembrane_transporter_activity	189	-0.021549	-0.0021458	0.060658	0.6388	0.994673
Curated_gene_sets:doane_response_to_androgen_dn	224	-0.018511	-0.0020049	0.052042	0.63896	0.994673
GO_mf:go_small_protein_activating_enzyme_binding	5	-0.10856	-0.0017669	0.30477	0.63915	0.994673
Curated_gene_sets:reactome_ephrin_signaling	17	-0.061129	-0.001834	0.17161	0.63916	0.994673
GO_bp:go_protein_localization_to_mitochondrion	136	-0.025005	-0.0021152	0.070154	0.63924	0.994673
GO_bp:go_cellular_response_to_brain_derived_neurotrophic_factor_stimulus	9	-0.08998	-0.0019647	0.25242	0.63925	0.994673
GO_bp:go_mast_cell_mediated_immunity	44	-0.042903	-0.0020694	0.12012	0.63952	0.994673
GO_bp:go_chorio_allantoic_fusion	7	-0.11164	-0.0021499	0.31251	0.63954	0.994673
GO_bp:go_cardiolipin_acyl_chain_remodeling	5	-0.15206	-0.0024749	0.42556	0.63957	0.994673
GO_bp:go_cellular_transition_metal_ion_homeostasis	101	-0.028081	-0.002049	0.078579	0.63959	0.994673
Curated_gene_sets:taghavi_neoplastic_transformation	12	-0.083906	-0.0021153	0.23478	0.6396	0.994673
GO_bp:go_lysosomal_protein_catabolic_process	10	-0.086712	-0.0019957	0.24255	0.63964	0.994673
Curated_gene_sets:reactome_transcriptional_regulation_by_runx2	119	-0.02757	-0.0021825	0.077048	0.63976	0.994673
GO_bp:go_positive_regulation_of_multi_organism_process	173	-0.020906	-0.0019926	0.058381	0.63986	0.994673
Curated_gene_sets:kyng_environmental_stress_response_up	49	-0.040791	-0.002076	0.11374	0.64006	0.994673
Curated_gene_sets:guillaumond_klf10_targets_dn	26	-0.059593	-0.0022106	0.16599	0.64021	0.994673
GO_bp:go_ionotropic_glutamate_receptor_signaling_pathway	25	-0.060594	-0.0022041	0.16869	0.64027	0.994673
GO_bp:go_heart_trabecula_morphogenesis	34	-0.045248	-0.001919	0.12597	0.64027	0.994673
Curated_gene_sets:cromer_tumorigenesis_dn	45	-0.045581	-0.0022233	0.12683	0.64034	0.994673
Curated_gene_sets:biocarta_botulin_pathway	5	-0.14488	-0.0023582	0.40313	0.64035	0.994673
GO_bp:go_regulation_of_phosphoprotein_phosphatase_activity	105	-0.026026	-0.001936	0.072388	0.6404	0.994673
GO_cc:go_specific_granule_membrane	86	-0.031695	-0.0021349	0.088107	0.64048	0.994673
GO_bp:go_protein_transmembrane_transport	59	-0.037414	-0.0020888	0.104	0.64048	0.994673
GO_bp:go_melanocyte_differentiation	21	-0.068184	-0.0022734	0.18949	0.64051	0.994673
GO_bp:go_positive_regulation_of_muscle_hypertrophy	31	-0.052045	-0.0021078	0.14462	0.64052	0.994673
Curated_gene_sets:reactome_tfap2_ap_2_family_regulates_transcription_of_growth_factors_and_their_receptors	15	-0.082643	-0.0023292	0.22965	0.64053	0.994673
GO_bp:go_cytolysis_in_other_organism	8	-0.13044	-0.0026852	0.3623	0.64058	0.994673
GO_mf:go_neuropilin_binding	16	-0.07306	-0.0021266	0.20291	0.6406	0.994673
GO_cc:go_haus_complex	7	-0.13371	-0.0025749	0.37131	0.64061	0.994673
GO_bp:go_antigen_processing_and_presentation_of_endogenous_peptide_antigen_via_mhc_class_i_via_er_pathway	6	-0.11992	-0.0021381	0.33304	0.64061	0.994673
GO_bp:go_dendritic_cell_differentiation	39	-0.046224	-0.0020993	0.12834	0.64064	0.994673
GO_bp:go_negative_regulation_of_leukocyte_migration	44	-0.040994	-0.0019773	0.11382	0.64064	0.994673
GO_cc:go_proton_transporting_two_sector_atpase_complex	47	-0.041321	-0.0020597	0.1147	0.64067	0.994673
GO_bp:go_cellular_response_to_thyroid_hormone_stimulus	15	-0.079176	-0.0022315	0.21975	0.64069	0.994673
Curated_gene_sets:vantveer_breast_cancer_brca1_dn	47	-0.042504	-0.0021187	0.11786	0.64081	0.994673
Curated_gene_sets:reactome_organelle_biogenesis_and_maintenance	276	-0.017742	-0.00213	0.04916	0.64091	0.994673
GO_cc:go_cation_channel_complex	204	-0.020199	-0.0020888	0.055892	0.64109	0.994673
GO_bp:go_negative_regulation_of_interleukin_4_production	5	-0.10426	-0.001697	0.28828	0.6412	0.994673
GO_bp:go_actin_polymerization_dependent_cell_motility	6	-0.091897	-0.0016384	0.254	0.64125	0.994673
Curated_gene_sets:gaussmann_mll_af4_fusion_targets_c_dn	17	-0.072831	-0.0021851	0.20117	0.64134	0.994673
Curated_gene_sets:reactome_transmission_across_electrical_synapses	5	-0.11333	-0.0018446	0.31278	0.64144	0.994673
GO_bp:go_dna_replication_synthesis_of_rna_primer	4	-0.19945	-0.0029037	0.55042	0.64146	0.994673
Curated_gene_sets:amit_egf_response_480_mcf10a	43	-0.045113	-0.0021511	0.12446	0.6415	0.994673
GO_bp:go_negative_regulation_of_mitochondrial_fusion	6	-0.095886	-0.0017096	0.26448	0.64152	0.994673
GO_bp:go_protein_localization_to_endoplasmic_reticulum	125	-0.027298	-0.0022145	0.075236	0.64163	0.994673
GO_bp:go_regulation_of_transcription_regulatory_region_dna_binding	48	-0.04156	-0.0020935	0.11452	0.64166	0.994673
Curated_gene_sets:reactome_regulation_of_runx1_expression_and_activity	17	-0.061049	-0.0018316	0.16816	0.64171	0.994673
Curated_gene_sets:reactome_phase_0_rapid_depolarisation	36	-0.051243	-0.0022361	0.14113	0.64173	0.994673
GO_bp:go_negative_regulation_of_phosphatidylinositol_3_kinase_signaling	12	-0.075993	-0.0019158	0.20925	0.64176	0.994673
GO_bp:go_neuronal_stem_cell_population_maintenance	22	-0.067167	-0.0022921	0.18476	0.6419	0.994673
Curated_gene_sets:lopez_mesotelioma_survival_time_up	11	-0.090257	-0.0021786	0.24819	0.64194	0.994673
Curated_gene_sets:lee_sp4_thymocyte	15	-0.072985	-0.002057	0.20051	0.64206	0.994673
Curated_gene_sets:reactome_atf4_activates_genes_in_response_to_endoplasmic_reticulum_stress	25	-0.069704	-0.0025355	0.19144	0.64211	0.994673
Curated_gene_sets:boyault_liver_cancer_subclass_g123_up	42	-0.042819	-0.0020179	0.11759	0.64212	0.994673
Curated_gene_sets:le_ski_targets_up	17	-0.069496	-0.002085	0.1908	0.64215	0.994673
GO_bp:go_regulation_of_transposition	23	-0.067202	-0.0023448	0.1845	0.64216	0.994673
GO_bp:go_convergent_extension_involved_in_gastrulation	7	-0.1048	-0.0020182	0.28766	0.64219	0.994673
Curated_gene_sets:reactome_pi3k_akt_signaling_in_cancer	102	-0.027963	-0.0020503	0.076741	0.64221	0.994673
Curated_gene_sets:guo_hex_targets_dn	61	-0.033616	-0.0019082	0.092191	0.6423	0.994673
GO_bp:go_negative_regulation_of_epidermal_growth_factor_activated_receptor_activity	14	-0.082436	-0.0022446	0.22591	0.64241	0.994673
GO_bp:go_vascular_wound_healing	10	-0.084655	-0.0019483	0.23196	0.64243	0.994673
Curated_gene_sets:horiuchi_wtap_targets_up	283	-0.017763	-0.002159	0.048637	0.64252	0.994673
GO_bp:go_response_to_atp	30	-0.050517	-0.0020127	0.13827	0.64257	0.994673
GO_bp:go_negative_regulation_of_supramolecular_fiber_organization	113	-0.027689	-0.0021363	0.0757	0.64273	0.994673
Curated_gene_sets:biocarta_blymphocyte_pathway	12	-0.086917	-0.0021912	0.23738	0.64287	0.994673
GO_bp:go_smooth_muscle_cell_differentiation	54	-0.03978	-0.002125	0.10855	0.64299	0.994673
GO_bp:go_rna_polyadenylation	45	-0.045792	-0.0022336	0.12494	0.64301	0.994673
Curated_gene_sets:pid_fgf_pathway	54	-0.036547	-0.0019523	0.099542	0.64324	0.994673
Curated_gene_sets:biocarta_p35alzheimers_pathway	8	-0.084309	-0.0017356	0.22948	0.64333	0.994673
Curated_gene_sets:pid_lis1_pathway	26	-0.050053	-0.0018567	0.13606	0.64351	0.994673
GO_mf:go_endonuclease_activity_active_with_either_ribo_or_deoxyribonucleic_acids_and_producing_3_phosphomonoesters	22	-0.054051	-0.0018445	0.14683	0.6436	0.994673
Curated_gene_sets:ueda_periferal_clock	167	-0.023893	-0.0022378	0.064881	0.64366	0.994673
Curated_gene_sets:williams_esr1_targets_dn	6	-0.11759	-0.0020965	0.31928	0.64367	0.994673
Curated_gene_sets:reactome_cyclin_a_b1_b2_associated_events_during_g2_m_transition	23	-0.067316	-0.0023488	0.1827	0.64373	0.994673
GO_bp:go_regulation_of_protein_localization_to_plasma_membrane	86	-0.030714	-0.0020688	0.083299	0.64383	0.994673
GO_bp:go_response_to_selenium_ion	9	-0.10924	-0.0023851	0.29609	0.64391	0.994673
GO_bp:go_negative_regulation_of_cd8_positive_alpha_beta_t_cell_activation	6	-0.10246	-0.0018267	0.27743	0.64404	0.994673
Curated_gene_sets:matsuda_natural_killer_differentiation	433	-0.013713	-0.0020533	0.037133	0.64404	0.994673
Curated_gene_sets:biocarta_pitx2_pathway	15	-0.081724	-0.0023033	0.22123	0.64409	0.994673
GO_bp:go_serine_phosphorylation_of_stat_protein	27	-0.06557	-0.0024786	0.17737	0.64419	0.994673
Curated_gene_sets:coulouarn_temporal_tgfb1_signature_up	107	-0.026695	-0.0020045	0.072145	0.64431	0.994673
Curated_gene_sets:aigner_zeb1_targets	34	-0.050981	-0.0021621	0.13774	0.64435	0.994673
Curated_gene_sets:reactome_synthesis_of_12_eicosatetraenoic_acid_derivatives	6	-0.11843	-0.0021115	0.31997	0.64435	0.994673
Curated_gene_sets:heidenblad_amplicon_8q24_dn	39	-0.046714	-0.0021216	0.12621	0.64436	0.994673
GO_mf:go_chemorepellent_activity	24	-0.068031	-0.0024247	0.18372	0.64442	0.994673
GO_bp:go_positive_regulation_of_deoxyribonuclease_activity	4	-0.16858	-0.0024543	0.45522	0.64443	0.994673
GO_bp:go_response_to_herbicide	12	-0.077713	-0.0019592	0.20974	0.6445	0.994673
GO_bp:go_positive_regulation_of_smooth_muscle_cell_migration	34	-0.046161	-0.0019577	0.12455	0.64453	0.994673
GO_bp:go_positive_regulation_of_calcium_ion_transport_into_cytosol	54	-0.041743	-0.0022299	0.11263	0.64454	0.994673
Curated_gene_sets:reactome_hsf1_activation	29	-0.0555	-0.0021741	0.14975	0.64454	0.994673
GO_bp:go_neutrophil_mediated_killing_of_symbiont_cell	7	-0.10231	-0.0019703	0.27604	0.64455	0.994673
GO_mf:go_fructose_6_phosphate_binding	4	-0.10414	-0.0015161	0.28086	0.6446	0.994673
GO_bp:go_membrane_protein_intracellular_domain_proteolysis	16	-0.067257	-0.0019577	0.18129	0.64467	0.994673
GO_cc:go_protein_phosphatase_type_1_complex	10	-0.090982	-0.0020939	0.24508	0.64476	0.994673
GO_bp:go_chromosome_localization	73	-0.033273	-0.0020655	0.089623	0.64477	0.994673
GO_bp:go_nuclear_migration	20	-0.07752	-0.0025225	0.20879	0.64478	0.994673
GO_bp:go_cell_fate_specification	80	-0.032075	-0.0020841	0.086355	0.64484	0.994673
GO_cc:go_lipopolysaccharide_receptor_complex	4	-0.13801	-0.0020091	0.37148	0.64487	0.994673
Curated_gene_sets:davicioni_targets_of_pax_foxo1_fusions_dn	63	-0.037933	-0.0021882	0.10206	0.64493	0.994673
GO_cc:go_tight_junction	115	-0.0283	-0.0022026	0.076096	0.64501	0.994673
GO_bp:go_regulation_of_cell_growth_involved_in_cardiac_muscle_cell_development	16	-0.065936	-0.0019192	0.17711	0.64516	0.994673
GO_bp:go_positive_regulation_of_glycolytic_process	18	-0.068464	-0.0021136	0.18386	0.64519	0.994673
Curated_gene_sets:hu_genotoxin_action_direct_vs_indirect_4hr	37	-0.046254	-0.0020462	0.12412	0.64529	0.994673
GO_mf:go_monovalent_cation_proton_antiporter_activity	10	-0.076831	-0.0017683	0.20609	0.64535	0.994673
GO_bp:go_pteridine_containing_compound_biosynthetic_process	13	-0.086228	-0.0022625	0.23113	0.64545	0.994673
GO_bp:go_cellular_response_to_leucine	10	-0.087046	-0.0020034	0.23294	0.64568	0.994673
GO_bp:go_positive_regulation_of_tolerance_induction	8	-0.089509	-0.0018427	0.23931	0.6458	0.994673
GO_bp:go_glutamine_family_amino_acid_catabolic_process	26	-0.061647	-0.0022868	0.16476	0.64586	0.994673
GO_mf:go_identical_protein_binding	1594	-0.0078204	-0.0021749	0.020895	0.6459	0.994673
GO_bp:go_urogenital_system_development	313	-0.016721	-0.0021357	0.044655	0.64597	0.994673
Curated_gene_sets:croonquist_il6_deprivation_up	17	-0.083736	-0.0025123	0.22349	0.64604	0.994673
GO_bp:go_negative_regulation_of_peptidyl_tyrosine_phosphorylation	48	-0.040333	-0.0020317	0.10764	0.64605	0.994673
GO_bp:go_trna_3_end_processing	6	-0.1828	-0.0032592	0.48787	0.64605	0.994673
GO_bp:go_negative_regulation_of_defense_response	185	-0.021397	-0.0021082	0.057097	0.64607	0.994673
GO_bp:go_negative_regulation_of_lipid_catabolic_process	22	-0.071658	-0.0024454	0.1912	0.64609	0.994673
GO_bp:go_regulation_of_receptor_signaling_pathway_via_stat	131	-0.026539	-0.0022036	0.070803	0.6461	0.994673
Curated_gene_sets:liang_hematopoiesis_stem_cell_number_qtl	16	-0.06673	-0.0019423	0.17802	0.64611	0.994673
GO_bp:go_neutrophil_mediated_cytotoxicity	8	-0.10032	-0.0020653	0.26748	0.64619	0.994673
GO_mf:go_protein_homodimerization_activity	795	-0.01062	-0.0021334	0.028311	0.64621	0.994673
GO_bp:go_tube_development	941	-0.0098891	-0.0021526	0.026354	0.64625	0.994673
Curated_gene_sets:der_ifn_beta_response_dn	7	-0.1416	-0.0027268	0.37738	0.64625	0.994673
Curated_gene_sets:moreaux_b_lymphocyte_maturation_by_taci_up	77	-0.031832	-0.0020293	0.084816	0.64628	0.994673
Curated_gene_sets:reactome_serine_biosynthesis	9	-0.091054	-0.0019881	0.24252	0.64633	0.994673
GO_bp:go_interleukin_12_biosynthetic_process	7	-0.12566	-0.0024199	0.33467	0.64634	0.994673
GO_bp:go_regulation_of_cysteine_type_endopeptidase_activity_involved_in_apoptotic_signaling_pathway	17	-0.060998	-0.0018301	0.1623	0.64648	0.994673
Curated_gene_sets:reactome_gaba_synthesis_release_reuptake_and_degradation	19	-0.069689	-0.0022103	0.18541	0.64649	0.994673
GO_bp:go_positive_regulation_of_histone_ubiquitination	5	-0.16426	-0.0026736	0.43692	0.64652	0.994673
GO_mf:go_udp_galactosyltransferase_activity	22	-0.059593	-0.0020337	0.15851	0.64653	0.994673
Curated_gene_sets:cowling_mycn_targets	40	-0.045205	-0.0020791	0.12021	0.64656	0.994673
GO_mf:go_structural_constituent_of_myelin_sheath	7	-0.16421	-0.0031623	0.43664	0.64657	0.994673
GO_bp:go_regulation_of_adipose_tissue_development	8	-0.11259	-0.0023178	0.29927	0.64662	0.994673
GO_bp:go_cell_chemotaxis	263	-0.019694	-0.0023088	0.052311	0.64672	0.994673
Curated_gene_sets:reactome_vitamin_b2_riboflavin_metabolism	7	-0.11764	-0.0022654	0.31224	0.64682	0.994673
GO_bp:go_riboflavin_metabolic_process	7	-0.11764	-0.0022654	0.31224	0.64682	0.994673
GO_mf:go_protein_tyrosine_kinase_activator_activity	18	-0.066381	-0.0020493	0.17607	0.64692	0.994673
Curated_gene_sets:reactome_chk1_chk2_cds1_mediated_inactivation_of_cyclin_b:cdk1_complex	13	-0.099876	-0.0026206	0.26485	0.64695	0.994673
GO_mf:go_molecular_transducer_activity	1372	-0.0093975	-0.0024402	0.024913	0.64699	0.994673
Curated_gene_sets:zheng_response_to_arsenite_dn	12	-0.086394	-0.002178	0.2286	0.64725	0.994673
Curated_gene_sets:smid_breast_cancer_relapse_in_liver_dn	11	-0.09283	-0.0022407	0.24564	0.64725	0.994673
GO_bp:go_mitral_valve_development	11	-0.087035	-0.0021008	0.23016	0.64734	0.994673
Curated_gene_sets:reactome_erks_are_inactivated	12	-0.08074	-0.0020355	0.21348	0.64736	0.994673
GO_cc:go_haptoglobin_hemoglobin_complex	11	-0.099286	-0.0023965	0.26249	0.64737	0.994673
GO_bp:go_positive_regulation_of_actin_nucleation	16	-0.072429	-0.0021082	0.19141	0.64743	0.994673
GO_bp:go_positive_regulation_of_multicellular_organismal_process	1586	-0.007771	-0.0021562	0.020518	0.64756	0.994673
GO_bp:go_regulation_of_toll_like_receptor_3_signaling_pathway	9	-0.10711	-0.0023387	0.28277	0.64758	0.994673
Curated_gene_sets:gutierrez_waldenstroems_macroglobulinemia_1_up	10	-0.080713	-0.0018576	0.21302	0.64761	0.994673
Curated_gene_sets:jeon_smad6_targets_up	23	-0.064933	-0.0022656	0.17118	0.64778	0.994673
GO_mf:go_cysteine_type_endopeptidase_inhibitor_activity_involved_in_apoptotic_process	22	-0.059507	-0.0020307	0.15686	0.64779	0.994673
GO_bp:go_ovulation	21	-0.070779	-0.0023599	0.18642	0.6479	0.994673
GO_cc:go_protein_acetyltransferase_complex	83	-0.033039	-0.0021864	0.08696	0.648	0.994673
GO_bp:go_cellular_response_to_antibiotic	130	-0.026462	-0.0021889	0.069612	0.64808	0.994673
GO_mf:go_acetylglucosaminyltransferase_activity	48	-0.04217	-0.0021242	0.11082	0.64822	0.994673
GO_cc:go_chloride_channel_complex	41	-0.051003	-0.0023749	0.134	0.64826	0.994673
GO_bp:go_regulation_of_type_b_pancreatic_cell_proliferation	10	-0.11814	-0.0027189	0.31032	0.64828	0.994673
Curated_gene_sets:tooker_gemcitabine_resistance_up	77	-0.034515	-0.0022004	0.090647	0.64831	0.994673
GO_bp:go_organelle_localization	642	-0.01226	-0.0022227	0.032197	0.64832	0.994673
Curated_gene_sets:zhan_multiple_myeloma_subgroups	31	-0.05561	-0.0022522	0.14603	0.64833	0.994673
Curated_gene_sets:cheng_taf7l_targets	6	-0.14349	-0.0025583	0.37657	0.64841	0.994673
GO_bp:go_transcription_elongation_from_rna_polymerase_ii_promoter	82	-0.034136	-0.0022454	0.089567	0.64844	0.994673
GO_mf:go_hydrolase_activity_acting_on_carbon_nitrogen_but_not_peptide_bonds_in_cyclic_amidines	34	-0.048668	-0.002064	0.12762	0.64852	0.994673
Curated_gene_sets:reactome_pou5f1_oct4_sox2_nanog_activate_genes_related_to_proliferation	11	-0.090952	-0.0021954	0.23845	0.64855	0.994673
GO_mf:go_dna_insertion_or_deletion_binding	8	-0.13055	-0.0026876	0.34207	0.64864	0.994673
GO_bp:go_regulation_of_gamma_delta_t_cell_differentiation	6	-0.10194	-0.0018175	0.26683	0.64878	0.994673
GO_bp:go_regulation_of_jun_kinase_activity	82	-0.034229	-0.0022516	0.089583	0.6488	0.994673
GO_bp:go_mitochondrial_calcium_ion_homeostasis	21	-0.067511	-0.002251	0.17653	0.64893	0.994673
GO_cc:go_h4_histone_acetyltransferase_complex	38	-0.049809	-0.002233	0.13021	0.64896	0.994673
GO_mf:go_kinase_activity	701	-0.011423	-0.0021605	0.029863	0.64896	0.994673
Curated_gene_sets:kang_immortalized_by_tert_dn	96	-0.032323	-0.0022997	0.084473	0.64901	0.994673
GO_mf:go_chondroitin_sulfate_binding	9	-0.10645	-0.0023242	0.27816	0.64902	0.994673
Curated_gene_sets:reactome_activated_tak1_mediates_p38_mapk_activation	19	-0.075637	-0.0023989	0.19749	0.64914	0.994673
GO_bp:go_regulation_of_catabolic_process	890	-0.010268	-0.0021769	0.026782	0.64929	0.994673
GO_bp:go_signal_transduction_in_response_to_dna_damage	124	-0.027168	-0.0021951	0.070689	0.64963	0.994673
GO_cc:go_er_membrane_protein_complex	9	-0.089099	-0.0019454	0.23175	0.64968	0.994673
GO_bp:go_rrna_catabolic_process	18	-0.075706	-0.0023372	0.19678	0.64978	0.994673
GO_bp:go_positive_regulation_of_interleukin_12_production	30	-0.058041	-0.0023125	0.15084	0.6498	0.994673
GO_bp:go_positive_regulation_of_biosynthetic_process	1842	-0.0075524	-0.0022416	0.019612	0.64991	0.994673
GO_bp:go_type_i_interferon_secretion	9	-0.074992	-0.0016374	0.19464	0.64999	0.994673
GO_bp:go_regulation_of_cellular_protein_localization	481	-0.013906	-0.0021917	0.036085	0.65001	0.994673
GO_bp:go_rrna_3_end_processing	7	-0.1302	-0.0025074	0.33783	0.65003	0.994673
GO_mf:go_sh2_domain_binding	32	-0.051753	-0.0021295	0.13425	0.65006	0.994673
Curated_gene_sets:matthews_ap1_targets	16	-0.066353	-0.0019313	0.172	0.65017	0.994673
GO_mf:go_co_receptor_binding	13	-0.093027	-0.0024409	0.24107	0.65021	0.994673
GO_bp:go_g_protein_coupled_receptor_signaling_pathway_coupled_to_cyclic_nucleotide_second_messenger	228	-0.020513	-0.0022412	0.053146	0.65024	0.994673
Curated_gene_sets:chauhan_response_to_methoxyestradiol_dn	95	-0.029485	-0.0020868	0.076338	0.65034	0.994673
GO_bp:go_dopamine_biosynthetic_process	11	-0.074272	-0.0017928	0.19224	0.65038	0.994673
GO_bp:go_somatotropin_secreting_cell_differentiation	4	-0.14226	-0.0020711	0.36777	0.65055	0.994673
GO_bp:go_protein_localization_to_microtubule	14	-0.083043	-0.0022612	0.21468	0.65056	0.994673
GO_bp:go_regulation_of_cytokinesis	81	-0.035367	-0.0023122	0.091357	0.65066	0.994673
Curated_gene_sets:chiang_liver_cancer_subclass_interferon_dn	49	-0.03966	-0.0020184	0.1024	0.65072	0.994673
GO_bp:go_positive_regulation_of_cardiac_vascular_smooth_muscle_cell_differentiation	2	-0.16781	-0.0017276	0.43311	0.65079	0.994673
Curated_gene_sets:cheok_response_to_mercaptopurine_and_hd_mtx_up	4	-0.16154	-0.0023518	0.41677	0.65084	0.994673
GO_bp:go_regulation_of_response_to_tumor_cell	15	-0.075543	-0.0021291	0.19484	0.65089	0.994673
GO_bp:go_response_to_sorbitol	5	-0.1307	-0.0021273	0.3369	0.65097	0.994673
GO_mf:go_phosphatidylinositol_phosphate_binding	145	-0.024684	-0.0021555	0.063614	0.651	0.994673
Curated_gene_sets:kegg_homologous_recombination	28	-0.056006	-0.0021558	0.1443	0.65104	0.994673
Curated_gene_sets:reactome_hyaluronan_uptake_and_degradation	9	-0.12346	-0.0026958	0.31774	0.6512	0.994673
GO_bp:go_negative_regulation_of_microtubule_polymerization	12	-0.086717	-0.0021862	0.22317	0.6512	0.994673
GO_bp:go_cellular_response_to_exogenous_dsrna	16	-0.064339	-0.0018727	0.1655	0.65127	0.994673
Curated_gene_sets:reactome_yap1_and_wwtr1_taz_stimulated_gene_expression	15	-0.08018	-0.0022598	0.20618	0.65132	0.994673
Curated_gene_sets:grade_colon_vs_rectal_cancer_up	36	-0.043537	-0.0018999	0.11194	0.65134	0.994673
GO_mf:go_adenylate_kinase_activity	8	-0.10643	-0.0021911	0.27351	0.65141	0.994673
GO_bp:go_cell_cell_junction_assembly	117	-0.029277	-0.0022982	0.075219	0.65144	0.994673
Curated_gene_sets:reactome_nonhomologous_end_joining_nhej	67	-0.039568	-0.0023536	0.10164	0.65147	0.994673
Curated_gene_sets:creighton_endocrine_therapy_resistance_4	272	-0.018433	-0.0021971	0.047338	0.6515	0.994673
Curated_gene_sets:reactome_amine_ligand_binding_receptors	38	-0.051845	-0.0023243	0.13311	0.65154	0.994673
GO_bp:go_chemokine_c_x_c_motif_ligand_2_production	11	-0.083979	-0.0020271	0.21551	0.65161	0.994673
GO_bp:go_cellular_response_to_lead_ion	4	-0.16586	-0.0024146	0.42547	0.65166	0.994673
Curated_gene_sets:reactome_transcriptional_activity_of_smad2_smad3:smad4_heterotrimer	43	-0.047523	-0.0022661	0.12187	0.65171	0.994673
Curated_gene_sets:tonks_targets_of_runx1_runx1t1_fusion_hsc_up	174	-0.022961	-0.0021947	0.058869	0.65174	0.994673
GO_bp:go_small_molecule_metabolic_process	1577	-0.0082527	-0.002284	0.021151	0.6518	0.994673
GO_bp:go_positive_regulation_of_tooth_mineralization	6	-0.13428	-0.0023941	0.34399	0.65186	0.994673
Curated_gene_sets:reactome_met_receptor_recycling	10	-0.092147	-0.0021208	0.23597	0.65191	0.994673
GO_cc:go_dynactin_complex	8	-0.12744	-0.0026236	0.32607	0.65204	0.994673
GO_mf:go_phosphatidylinositol_3_4_5_trisphosphate_binding	36	-0.051335	-0.0022401	0.13133	0.65205	0.994673
Curated_gene_sets:pos_histamine_response_network	30	-0.054368	-0.0021661	0.13901	0.65214	0.994673
Curated_gene_sets:zhan_v2_late_differentiation_genes	40	-0.047982	-0.0022069	0.12266	0.65216	0.994673
GO_bp:go_regulation_of_sodium_proton_antiporter_activity	6	-0.11434	-0.0020385	0.29228	0.65217	0.994673
GO_mf:go_coa_hydrolase_activity	19	-0.074827	-0.0023732	0.19116	0.65226	0.994673
GO_bp:go_pre_mirna_processing	15	-0.070423	-0.0019848	0.1799	0.65227	0.994673
GO_bp:go_negative_regulation_of_sterol_transport	12	-0.093592	-0.0023595	0.23899	0.65233	0.994673
GO_bp:go_regulation_of_epidermal_growth_factor_activated_receptor_activity	27	-0.060706	-0.0022947	0.15475	0.65257	0.994673
Curated_gene_sets:smid_breast_cancer_relapse_in_brain_dn	78	-0.033741	-0.0021649	0.086007	0.65258	0.994673
GO_mf:go_coreceptor_activity	39	-0.04822	-0.0021899	0.12276	0.65276	0.994673
Curated_gene_sets:stark_hyppocampus_22q11_deletion_up	45	-0.04425	-0.0021584	0.11252	0.65294	0.994673
Curated_gene_sets:andersen_liver_cancer_krt19_dn	72	-0.036684	-0.0022617	0.093251	0.65298	0.994673
GO_bp:go_regulation_of_keratinocyte_differentiation	39	-0.053041	-0.0024089	0.13476	0.65305	0.994673
GO_mf:go_protein_transporter_activity	94	-0.031801	-0.002239	0.080749	0.65314	0.994673
GO_bp:go_positive_thymic_t_cell_selection	13	-0.073976	-0.0019411	0.18775	0.65321	0.994673
GO_cc:go_multivesicular_body	44	-0.046335	-0.0022349	0.11741	0.65344	0.994673
GO_bp:go_neural_crest_cell_migration	53	-0.045383	-0.0024019	0.11489	0.65358	0.994673
GO_mf:go_transmembrane_signaling_receptor_activity	1118	-0.011299	-0.0026675	0.028597	0.65361	0.994673
GO_bp:go_regulation_of_phospholipase_c_activity	44	-0.045544	-0.0021967	0.11524	0.65365	0.994673
GO_bp:go_regulation_of_peptidase_activity	395	-0.017144	-0.0024544	0.043376	0.65367	0.994673
Curated_gene_sets:reactome_mitotic_g2_g2_m_phases	195	-0.023802	-0.0024071	0.060191	0.65374	0.994673
Curated_gene_sets:reactome_fgfr2c_ligand_binding_and_activation	12	-0.09505	-0.0023962	0.24017	0.65385	0.994673
Curated_gene_sets:boyault_liver_cancer_subclass_g5_dn	27	-0.05426	-0.002051	0.13704	0.65393	0.994673
Curated_gene_sets:biocarta_biopeptides_pathway	28	-0.050845	-0.0019572	0.1284	0.65394	0.994673
GO_bp:go_inositol_trisphosphate_biosynthetic_process	21	-0.064624	-0.0021547	0.1631	0.65403	0.994673
GO_mf:go_phosphatidylinositol_transporter_activity	7	-0.10763	-0.0020727	0.27161	0.65404	0.994673
Curated_gene_sets:azare_stat3_targets	23	-0.061826	-0.0021572	0.15601	0.65406	0.994673
Curated_gene_sets:sig_pip3_signaling_in_b_lymphocytes	34	-0.051278	-0.0021747	0.12938	0.65406	0.994673
GO_cc:go_oxidoreductase_complex	97	-0.034038	-0.0024342	0.08584	0.65414	0.994673
GO_bp:go_transition_between_fast_and_slow_fiber	7	-0.10344	-0.0019919	0.26074	0.6542	0.994673
Curated_gene_sets:biocarta_shh_pathway	15	-0.078187	-0.0022036	0.1969	0.65434	0.994673
GO_bp:go_spliceosomal_tri_snrnp_complex_assembly	11	-0.10185	-0.0024584	0.25646	0.65436	0.994673
GO_bp:go_desmosome_organization	10	-0.099166	-0.0022823	0.2497	0.65436	0.994673
Curated_gene_sets:pedersen_metastasis_by_erbb2_isoform_5	10	-0.095077	-0.0021882	0.23937	0.65439	0.994673
Curated_gene_sets:pid_beta_catenin_nuc_pathway	71	-0.038183	-0.0023378	0.096021	0.65455	0.994673
GO_cc:go_extrinsic_component_of_synaptic_membrane	12	-0.097304	-0.0024531	0.24456	0.65463	0.994673
Curated_gene_sets:koinuma_targets_of_smad2_or_smad3	814	-0.011268	-0.0022893	0.028316	0.65465	0.994673
Curated_gene_sets:reactome_activation_of_ampk_downstream_of_nmdars	28	-0.063247	-0.0024346	0.1588	0.65478	0.994673
Curated_gene_sets:aston_major_depressive_disorder_up	44	-0.047221	-0.0022776	0.11853	0.65482	0.994673
Curated_gene_sets:reactome_akt_phosphorylates_targets_in_the_nucleus	9	-0.099122	-0.0021643	0.2488	0.65483	0.994673
GO_bp:go_vesicle_cytoskeletal_trafficking	49	-0.041383	-0.0021061	0.10385	0.65486	0.994673
GO_bp:go_regulation_of_glutamine_family_amino_acid_metabolic_process	6	-0.13594	-0.0024236	0.34061	0.65509	0.994673
Curated_gene_sets:yan_escape_from_anoikis	23	-0.064255	-0.002242	0.16093	0.65515	0.994673
GO_bp:go_small_molecule_biosynthetic_process	613	-0.01276	-0.0022623	0.031949	0.6552	0.994673
GO_cc:go_basal_part_of_cell	50	-0.043793	-0.0022513	0.10956	0.65531	0.994673
GO_bp:go_dendrite_arborization	5	-0.14493	-0.002359	0.36248	0.65536	0.994673
GO_bp:go_positive_regulation_of_heart_contraction	34	-0.05419	-0.0022982	0.13551	0.65538	0.994673
GO_cc:go_cytoplasmic_region	458	-0.014621	-0.0022501	0.036548	0.65544	0.994673
GO_bp:go_cardiolipin_metabolic_process	6	-0.1346	-0.0023998	0.33619	0.65555	0.994673
Curated_gene_sets:figueroa_aml_methylation_cluster_2_up	47	-0.044961	-0.0022411	0.11216	0.65573	0.994673
GO_cc:go_specific_granule_lumen	56	-0.041491	-0.002257	0.10349	0.65576	0.994673
GO_bp:go_regulation_of_pinocytosis	10	-0.098231	-0.0022608	0.24496	0.65579	0.994673
GO_bp:go_cell_junction_assembly	224	-0.021795	-0.0023606	0.054346	0.6558	0.994673
GO_bp:go_maintenance_of_apical_basal_cell_polarity	8	-0.10419	-0.0021449	0.2598	0.6558	0.994673
GO_bp:go_regulation_of_blood_vessel_remodeling	8	-0.13021	-0.0026806	0.3245	0.65588	0.994673
GO_bp:go_lysosomal_transport	95	-0.033347	-0.0023602	0.083087	0.65592	0.994673
GO_bp:go_negative_regulation_of_respiratory_burst_involved_in_inflammatory_response	5	-0.14351	-0.0023357	0.35755	0.65592	0.994673
GO_mf:go_quaternary_ammonium_group_transmembrane_transporter_activity	9	-0.089838	-0.0019616	0.22378	0.65595	0.994673
Curated_gene_sets:zhu_skil_targets_dn	9	-0.12117	-0.0026456	0.30172	0.656	0.994673
GO_bp:go_myoblast_fate_commitment	5	-0.11663	-0.0018982	0.29015	0.65614	0.994673
GO_bp:go_snare_complex_assembly	17	-0.090716	-0.0027217	0.22566	0.65616	0.994673
GO_bp:go_histone_h3_k9_methylation	35	-0.053578	-0.0023054	0.13327	0.65617	0.994673
Curated_gene_sets:reactome_activated_ntrk2_signals_through_pi3k	7	-0.111	-0.0021375	0.27608	0.65617	0.994673
Curated_gene_sets:benporath_myc_targets_with_ebox	211	-0.022368	-0.002352	0.055598	0.65627	0.994673
GO_bp:go_embryonic_skeletal_joint_morphogenesis	9	-0.11598	-0.0025323	0.28802	0.6564	0.994673
Curated_gene_sets:reactome_pcp_ce_pathway	91	-0.036726	-0.0025443	0.091196	0.65642	0.994673
Curated_gene_sets:zhong_secretome_of_lung_cancer_and_endothelium	61	-0.042452	-0.0024098	0.10534	0.65652	0.994673
GO_bp:go_dendritic_cell_apoptotic_process	10	-0.09548	-0.0021975	0.23679	0.6566	0.994673
GO_bp:go_micturition	7	-0.13293	-0.0025599	0.32909	0.65687	0.994673
Curated_gene_sets:myllykangas_amplification_hot_spot_22	11	-0.08536	-0.0020604	0.21131	0.65688	0.994673
Curated_gene_sets:elvidge_hif2a_targets_up	6	-0.10482	-0.0018689	0.25938	0.65694	0.994673
Curated_gene_sets:biocarta_p27_pathway	14	-0.089014	-0.0024238	0.22009	0.65705	0.994673
GO_bp:go_positive_regulation_of_mitotic_nuclear_division	54	-0.047931	-0.0025605	0.11848	0.65709	0.994673
GO_bp:go_calcitonin_family_receptor_signaling_pathway	7	-0.1095	-0.0021086	0.27066	0.65709	0.994673
GO_bp:go_positive_regulation_of_skeletal_muscle_tissue_regeneration	4	-0.14231	-0.0020718	0.35176	0.6571	0.994673
GO_mf:go_electron_transfer_activity	104	-0.031117	-0.0023037	0.076888	0.65715	0.994673
Curated_gene_sets:kegg_leishmania_infection	66	-0.039762	-0.0023475	0.098166	0.65728	0.994673
GO_cc:go_golgi_medial_cisterna	7	-0.14468	-0.0027862	0.35717	0.65729	0.994673
Curated_gene_sets:reactome_insulin_processing	25	-0.06764	-0.0024604	0.16697	0.6573	0.994673
GO_bp:go_carbohydrate_catabolic_process	171	-0.023438	-0.0022211	0.057796	0.65745	0.994673
GO_cc:go_trans_golgi_network_transport_vesicle	30	-0.060068	-0.0023932	0.1481	0.65747	0.994673
Curated_gene_sets:kohoutek_ccnt1_targets	45	-0.049978	-0.0024378	0.12322	0.65748	0.994673
GO_bp:go_interleukin_18_production	9	-0.094916	-0.0020724	0.23394	0.65752	0.994673
Curated_gene_sets:reactome_g_alpha_12_13_signalling_events	72	-0.039432	-0.0024311	0.097155	0.65758	0.994673
Curated_gene_sets:su_placenta	23	-0.059579	-0.0020788	0.14673	0.65765	0.994673
GO_bp:go_positive_regulation_of_erbb_signaling_pathway	33	-0.055821	-0.0023324	0.13745	0.65767	0.994673
GO_bp:go_early_endosome_to_golgi_transport	8	-0.084394	-0.0017374	0.20769	0.65775	0.994673
GO_bp:go_mitochondrial_rna_processing	14	-0.089944	-0.0024491	0.22129	0.65779	0.994673
Curated_gene_sets:golub_all_vs_aml_dn	22	-0.059741	-0.0020387	0.14694	0.65783	0.994673
Curated_gene_sets:reactome_transmission_across_chemical_synapses	246	-0.020922	-0.0023733	0.05143	0.65792	0.994673
Curated_gene_sets:der_ifn_gamma_response_up	72	-0.036538	-0.0022527	0.089788	0.65797	0.994673
GO_cc:go_mon1_ccz1_complex	4	-0.25234	-0.0036737	0.62002	0.65799	0.994673
GO_bp:go_skeletal_system_development	483	-0.015261	-0.0024102	0.037471	0.65809	0.994673
Curated_gene_sets:piontek_pkd1_targets_dn	12	-0.09104	-0.0022951	0.22322	0.6583	0.994673
GO_bp:go_eosinophil_migration	24	-0.076938	-0.0027422	0.18865	0.6583	0.994673
GO_bp:go_regulation_of_smooth_muscle_cell_chemotaxis	6	-0.1431	-0.0025513	0.35083	0.65831	0.994673
GO_bp:go_regulation_of_ruffle_assembly	29	-0.060785	-0.0023811	0.14903	0.65831	0.994673
GO_bp:go_natural_killer_cell_activation	83	-0.037259	-0.0024657	0.091268	0.65844	0.994673
GO_bp:go_protein_catabolic_process_in_the_vacuole	13	-0.084988	-0.00223	0.20816	0.65846	0.994673
GO_bp:go_sphingomyelin_metabolic_process	6	-0.11207	-0.0019981	0.27445	0.65848	0.994673
GO_bp:go_forebrain_cell_migration	52	-0.040776	-0.0021376	0.099798	0.65857	0.994673
GO_bp:go_nucleotide_excision_repair_preincision_complex_assembly	27	-0.065689	-0.0024831	0.16066	0.65868	0.994673
GO_bp:go_microtubule_depolymerization	39	-0.050198	-0.0022798	0.12275	0.65871	0.994673
Curated_gene_sets:kegg_nitrogen_metabolism	20	-0.074445	-0.0024224	0.182	0.65874	0.994673
GO_cc:go_smooth_endoplasmic_reticulum_membrane	6	-0.15341	-0.0027351	0.375	0.65876	0.994673
Curated_gene_sets:reactome_regulation_of_expression_of_slits_and_robos	157	-0.028678	-0.002605	0.070087	0.65879	0.994673
GO_bp:go_regulation_of_microtubule_depolymerization	24	-0.069187	-0.0024659	0.16906	0.65882	0.994673
Curated_gene_sets:reactome_sodium_calcium_exchangers	11	-0.10489	-0.0025318	0.25625	0.65885	0.994673
GO_bp:go_hematopoietic_stem_cell_differentiation	79	-0.036819	-0.0023774	0.089938	0.65887	0.994673
Curated_gene_sets:graham_cml_dividing_vs_normal_dividing_up	11	-0.11378	-0.0027464	0.27764	0.65903	0.994673
Curated_gene_sets:reactome_formation_of_tubulin_folding_intermediates_by_cct_tric	26	-0.065575	-0.0024325	0.15999	0.65904	0.994673
Curated_gene_sets:sartipy_blunted_by_insulin_resistance_dn	18	-0.073074	-0.0022559	0.17819	0.65913	0.994673
Curated_gene_sets:kegg_renin_angiotensin_system	16	-0.071152	-0.002071	0.17337	0.65924	0.994673
GO_bp:go_mesoderm_development	116	-0.030681	-0.0023982	0.074751	0.65925	0.994673
GO_bp:go_positive_regulation_of_leukocyte_differentiation	132	-0.027243	-0.0022706	0.06637	0.65927	0.994673
GO_bp:go_positive_regulation_of_leukocyte_mediated_immunity	124	-0.029052	-0.0023474	0.070715	0.6594	0.994673
GO_bp:go_positive_regulation_of_lipase_activity	67	-0.037062	-0.0022045	0.090199	0.65942	0.994673
GO_bp:go_regulation_of_skeletal_muscle_tissue_growth	4	-0.15323	-0.0022308	0.37286	0.65945	0.994673
GO_bp:go_positive_regulation_of_cell_growth	144	-0.026954	-0.0023457	0.065531	0.65957	0.994673
GO_bp:go_selective_autophagy	46	-0.044411	-0.0021901	0.10783	0.65978	0.994673
GO_bp:go_regulation_of_calcium_mediated_signaling	91	-0.032294	-0.0022373	0.078401	0.65979	0.994673
GO_bp:go_signal_transduction_involved_in_cell_cycle_checkpoint	69	-0.04251	-0.0025659	0.10317	0.65984	0.994673
GO_bp:go_cornea_development_in_camera_type_eye	9	-0.12971	-0.0028322	0.31467	0.65991	0.994673
GO_bp:go_viral_rna_genome_replication	29	-0.065646	-0.0025716	0.15908	0.66007	0.994673
GO_bp:go_regulation_of_peptidyl_serine_phosphorylation_of_stat_protein	23	-0.08207	-0.0028636	0.19878	0.66014	0.994673
Curated_gene_sets:chiaradonna_neoplastic_transformation_cdc25_dn	141	-0.02823	-0.0024312	0.068342	0.66022	0.994673
Curated_gene_sets:kan_response_to_arsenic_trioxide	110	-0.031052	-0.002364	0.075153	0.66026	0.994673
GO_mf:go_metallopeptidase_activity	170	-0.027006	-0.0025518	0.065356	0.66027	0.994673
Curated_gene_sets:bogni_treatment_related_myeloid_leukemia_up	27	-0.064953	-0.0024552	0.15705	0.66041	0.994673
GO_bp:go_immature_t_cell_proliferation_in_thymus	6	-0.13949	-0.002487	0.33719	0.66044	0.994673
GO_bp:go_positive_regulation_of_interleukin_2_production	28	-0.067248	-0.0025886	0.16249	0.6605	0.994673
Curated_gene_sets:wikman_asbestos_lung_cancer_dn	28	-0.061042	-0.0023497	0.14749	0.66051	0.994673
GO_mf:go_l_aspartate_transmembrane_transporter_activity	6	-0.13103	-0.0023361	0.31641	0.6606	0.994673
GO_mf:go_hmg_box_domain_binding	17	-0.076257	-0.0022879	0.18407	0.66066	0.994673
Curated_gene_sets:li_cisplatin_resistance_dn	29	-0.059957	-0.0023487	0.14467	0.66072	0.994673
Curated_gene_sets:sengupta_ebna1_anticorrelated	135	-0.028291	-0.0023844	0.068165	0.66094	0.994673
GO_bp:go_cellular_glucose_homeostasis	142	-0.027147	-0.0023461	0.065386	0.66099	0.994673
GO_bp:go_cofactor_transport	44	-0.051781	-0.0024976	0.12472	0.661	0.994673
GO_bp:go_positive_regulation_of_interleukin_12_biosynthetic_process	5	-0.17444	-0.0028392	0.41983	0.66111	0.994673
GO_cc:go_unconventional_myosin_complex	10	-0.11019	-0.002536	0.26511	0.66116	0.994673
GO_cc:go_zonula_adherens	8	-0.13711	-0.0028227	0.32981	0.66119	0.994673
Curated_gene_sets:reactome_calnexin_calreticulin_cycle	26	-0.0595	-0.0022071	0.1431	0.66122	0.994673
Curated_gene_sets:lee_calorie_restriction_muscle_up	36	-0.049118	-0.0021434	0.11811	0.66124	0.994673
GO_bp:go_pyramidal_neuron_differentiation	7	-0.14284	-0.0027507	0.34342	0.66127	0.994673
Curated_gene_sets:reactome_assembly_of_collagen_fibrils_and_other_multimeric_structures	57	-0.046179	-0.0025342	0.11102	0.66127	0.994673
GO_mf:go_anion_transmembrane_transporter_activity	293	-0.020279	-0.0025073	0.04875	0.66129	0.994673
GO_bp:go_response_to_interferon_beta	29	-0.050736	-0.0019875	0.1218	0.66149	0.994673
Curated_gene_sets:meissner_brain_hcp_with_h3k4me2_and_h3k27me3	54	-0.047812	-0.0025541	0.11469	0.66161	0.994673
GO_bp:go_cell_differentiation_involved_in_phenotypic_switching	3	-0.2363	-0.0029794	0.56677	0.66163	0.994673
GO_bp:go_leukotriene_signaling_pathway	5	-0.12628	-0.0020554	0.30287	0.66164	0.994673
Curated_gene_sets:mahajan_response_to_il1a_up	72	-0.038593	-0.0023794	0.092546	0.66166	0.994673
Curated_gene_sets:kegg_axon_guidance	115	-0.031392	-0.0024432	0.075278	0.66166	0.994673
GO_bp:go_response_to_thyroid_hormone	26	-0.071145	-0.0026391	0.17049	0.66177	0.994673
GO_bp:go_response_to_gravity	11	-0.082056	-0.0019806	0.19649	0.66188	0.994673
GO_cc:go_ruffle	161	-0.024694	-0.0022713	0.059122	0.66191	0.994673
GO_bp:go_regulation_of_transmembrane_transport	502	-0.014881	-0.0023947	0.03561	0.66198	0.994673
GO_bp:go_positive_regulation_of_isotype_switching	25	-0.080904	-0.0029429	0.19335	0.66218	0.994673
GO_bp:go_negative_regulation_of_fertilization	6	-0.13325	-0.0023757	0.31839	0.66221	0.994673
GO_mf:go_retinoic_acid_binding	19	-0.094421	-0.0029947	0.22562	0.66221	0.994673
GO_bp:go_negative_regulation_of_leukocyte_adhesion_to_vascular_endothelial_cell	5	-0.14382	-0.0023409	0.34356	0.66225	0.994673
GO_mf:go_phospholipid_translocating_atpase_activity	21	-0.063819	-0.0021279	0.15241	0.66229	0.994673
GO_mf:go_deaminase_activity	32	-0.057028	-0.0023465	0.13617	0.66231	0.994673
Curated_gene_sets:kegg_type_i_diabetes_mellitus	41	-0.060411	-0.0028129	0.14423	0.66233	0.994673
GO_bp:go_cell_adhesion_mediated_by_integrin	68	-0.04074	-0.0024413	0.09726	0.66234	0.994673
Curated_gene_sets:kegg_long_term_potentiation	66	-0.042399	-0.0025032	0.101	0.66267	0.994673
GO_bp:go_negative_regulation_of_camp_mediated_signaling	22	-0.077638	-0.0026495	0.18491	0.66271	0.994673
GO_bp:go_positive_regulation_of_gamma_delta_t_cell_activation	6	-0.097526	-0.0017388	0.23222	0.66274	0.994673
GO_bp:go_regulation_of_nad_p_h_oxidase_activity	10	-0.089377	-0.002057	0.21276	0.66279	0.994673
Curated_gene_sets:zhou_pancreatic_beta_cell	11	-0.10198	-0.0024615	0.24275	0.66279	0.994673
GO_bp:go_homophilic_cell_adhesion_via_plasma_membrane_adhesion_molecules	153	-0.034795	-0.0031204	0.082815	0.66281	0.994673
GO_bp:go_succinyl_coa_metabolic_process	5	-0.14138	-0.002301	0.33611	0.66298	0.994673
GO_bp:go_neurotransmitter_gated_ion_channel_clustering	12	-0.09225	-0.0023256	0.21928	0.66301	0.994673
GO_bp:go_cytokinesis	156	-0.0275	-0.0024901	0.065241	0.66331	0.994673
GO_bp:go_positive_regulation_of_response_to_tumor_cell	12	-0.093743	-0.0023633	0.2223	0.66337	0.994673
GO_bp:go_cellular_response_to_ionizing_radiation	69	-0.043725	-0.0026393	0.10368	0.66339	0.994673
Curated_gene_sets:browne_hcmv_infection_48hr_up	175	-0.024973	-0.0023938	0.059161	0.66353	0.994673
GO_cc:go_juxtaparanode_region_of_axon	10	-0.084742	-0.0019503	0.20049	0.66373	0.994673
Curated_gene_sets:nagashima_egf_signaling_up	56	-0.045333	-0.002466	0.10723	0.66376	0.994673
Curated_gene_sets:kegg_b_cell_receptor_signaling_pathway	74	-0.038592	-0.002412	0.091234	0.66385	0.994673
GO_bp:go_b_cell_activation_involved_in_immune_response	67	-0.042624	-0.0025354	0.10068	0.66398	0.994673
Curated_gene_sets:kaab_heart_atrium_vs_ventricle_up	234	-0.021528	-0.0023824	0.050844	0.664	0.994673
GO_mf:go_cyclic_nucleotide_phosphodiesterase_activity	28	-0.059901	-0.0023058	0.14146	0.66401	0.994673
GO_bp:go_microtubule_anchoring_at_centrosome	9	-0.14216	-0.0031041	0.33552	0.66411	0.994673
GO_bp:go_melanosome_assembly	5	-0.21534	-0.0035049	0.50786	0.66422	0.994673
GO_bp:go_regulation_of_cell_proliferation_involved_in_kidney_development	13	-0.08787	-0.0023056	0.20716	0.66428	0.994673
Curated_gene_sets:frasor_response_to_estradiol_dn	71	-0.039874	-0.0024413	0.093947	0.66437	0.994673
Curated_gene_sets:pedersen_metastasis_by_erbb2_isoform_3	18	-0.086488	-0.00267	0.20364	0.66447	0.994673
GO_bp:go_positive_regulation_of_nucleobase_containing_compound_metabolic_process	214	-0.023889	-0.0025296	0.056221	0.66455	0.994673
Curated_gene_sets:nunoda_response_to_dasatinib_imatinib_dn	13	-0.090104	-0.0023642	0.21189	0.66466	0.994673
GO_bp:go_cellular_response_to_ph	17	-0.065826	-0.0019749	0.15478	0.66468	0.994673
GO_bp:go_negative_regulation_of_cytokinesis	7	-0.15829	-0.0030483	0.37213	0.66471	0.994673
GO_bp:go_cation_transmembrane_transport	769	-0.012307	-0.0024334	0.028905	0.66486	0.994673
GO_bp:go_regulation_of_lamellipodium_assembly	28	-0.062506	-0.002406	0.1468	0.66487	0.994673
GO_bp:go_rna_metabolic_process	1005	-0.011191	-0.0025129	0.026268	0.66495	0.994673
GO_bp:go_cellular_response_to_mechanical_stimulus	73	-0.038525	-0.0023916	0.090396	0.66501	0.994673
GO_mf:go_histone_kinase_activity	16	-0.079937	-0.0023267	0.18748	0.66508	0.994673
Curated_gene_sets:boylan_multiple_myeloma_c_d_dn	246	-0.022085	-0.0025052	0.051776	0.66514	0.994673
Curated_gene_sets:yao_temporal_response_to_progesterone_cluster_9	71	-0.038977	-0.0023864	0.091374	0.66515	0.994673
GO_bp:go_multicellular_organism_reproduction	756	-0.012223	-0.0023971	0.028651	0.66516	0.994673
GO_bp:go_purine_containing_compound_transmembrane_transport	8	-0.10598	-0.0021817	0.24843	0.66516	0.994673
Curated_gene_sets:timofeeva_growth_stress_via_stat1_dn	16	-0.078741	-0.0022919	0.18452	0.66521	0.994673
GO_bp:go_oligopeptide_transport	10	-0.11627	-0.002676	0.27241	0.66524	0.994673
Curated_gene_sets:reactome_tbc_rabgaps	41	-0.053505	-0.0024914	0.12535	0.66525	0.994673
GO_mf:go_oxidoreductase_activity_acting_on_the_ch_nh2_group_of_donors	18	-0.078695	-0.0024294	0.18422	0.66537	0.994673
Curated_gene_sets:numata_csf3_signaling_via_stat3	20	-0.06939	-0.0022579	0.16241	0.6654	0.994673
GO_bp:go_kidney_morphogenesis	89	-0.035749	-0.0024494	0.083666	0.66541	0.994673
Curated_gene_sets:blum_response_to_salirasib_dn	322	-0.019066	-0.0024693	0.044618	0.66542	0.994673
GO_bp:go_positive_regulation_of_endothelial_cell_differentiation	15	-0.074062	-0.0020873	0.17331	0.66543	0.994673
GO_bp:go_mitochondrial_membrane_organization	122	-0.031912	-0.0025577	0.074649	0.66548	0.994673
GO_cc:go_u2_type_spliceosomal_complex	79	-0.039306	-0.002538	0.09193	0.66551	0.994673
Curated_gene_sets:reactome_dna_repair	318	-0.019817	-0.0025509	0.046337	0.66555	0.994673
GO_bp:go_axonal_transport	50	-0.045312	-0.0023294	0.10582	0.66575	0.994673
GO_bp:go_deadenylation_dependent_decapping_of_nuclear_transcribed_mrna	9	-0.10747	-0.0023465	0.2507	0.66592	0.994673
Curated_gene_sets:reactome_synthesis_of_bile_acids_and_bile_salts_via_7alpha_hydroxycholesterol	22	-0.059681	-0.0020367	0.13917	0.66597	0.994673
GO_bp:go_regulation_of_cardiac_muscle_adaptation	9	-0.11434	-0.0024965	0.26661	0.66598	0.994673
GO_bp:go_negative_regulation_of_cellular_component_organization	622	-0.01378	-0.0024604	0.032126	0.66602	0.994673
GO_bp:go_ribosomal_small_subunit_assembly	15	-0.095255	-0.0026846	0.22194	0.66611	0.994673
GO_mf:go_cysteine_type_endopeptidase_activity	102	-0.036819	-0.0026997	0.085745	0.66618	0.994673
GO_cc:go_axon_initial_segment	19	-0.074477	-0.0023621	0.1734	0.66622	0.994673
Curated_gene_sets:smid_breast_cancer_relapse_in_lung_up	22	-0.081039	-0.0027655	0.18856	0.66632	0.994673
Curated_gene_sets:tooker_gemcitabine_resistance_dn	118	-0.029985	-0.0023638	0.069704	0.66646	0.994673
GO_bp:go_negative_regulation_of_transmembrane_receptor_protein_serine_threonine_kinase_signaling_pathway	109	-0.033592	-0.0025457	0.078056	0.66653	0.994673
GO_bp:go_single_stranded_viral_rna_replication_via_double_stranded_dna_intermediate	17	-0.097396	-0.0029221	0.22619	0.66662	0.994673
Curated_gene_sets:chen_hoxa5_targets_9hr_dn	41	-0.056123	-0.0026133	0.13028	0.66669	0.994673
Curated_gene_sets:kegg_glycolysis_gluconeogenesis	57	-0.043985	-0.0024139	0.10208	0.66672	0.994673
GO_mf:go_promoter_specific_chromatin_binding	47	-0.049724	-0.0024786	0.11537	0.66676	0.994673
Curated_gene_sets:coulouarn_temporal_tgfb1_signature_dn	133	-0.028571	-0.0023903	0.066207	0.66696	0.994673
GO_cc:go_plasma_membrane_region	1108	-0.010625	-0.0024979	0.024618	0.66698	0.994673
Curated_gene_sets:kegg_taurine_and_hypotaurine_metabolism	10	-0.1025	-0.002359	0.23743	0.66701	0.994673
GO_bp:go_nucleobase_transport	8	-0.10804	-0.0022242	0.25023	0.66704	0.994673
Curated_gene_sets:reactome_detoxification_of_reactive_oxygen_species	34	-0.055862	-0.0023691	0.12937	0.66705	0.994673
GO_bp:go_cellular_response_to_nitrogen_compound	594	-0.013934	-0.0024331	0.032271	0.66705	0.994673
GO_bp:go_positive_regulation_of_endothelial_cell_development	5	-0.13064	-0.0021264	0.30253	0.66706	0.994673
GO_bp:go_trophoblast_cell_migration	9	-0.10203	-0.0022278	0.23621	0.66711	0.994673
GO_bp:go_regulation_of_thymocyte_apoptotic_process	12	-0.10168	-0.0025634	0.2351	0.6673	0.994673
GO_bp:go_antral_ovarian_follicle_growth	8	-0.12197	-0.002511	0.282	0.66731	0.994673
GO_cc:go_endoplasmic_reticulum_quality_control_compartment	23	-0.069671	-0.002431	0.16083	0.66756	0.994673
Curated_gene_sets:dorn_adenovirus_infection_48hr_dn	39	-0.054957	-0.0024959	0.12673	0.66772	0.994673
Curated_gene_sets:reactome_constitutive_signaling_by_aberrant_pi3k_in_cancer	76	-0.04105	-0.0025999	0.094583	0.66785	0.994673
GO_cc:go_neuron_projection_cytoplasm	76	-0.037648	-0.0023845	0.086697	0.66794	0.994673
GO_bp:go_transcription_preinitiation_complex_assembly	40	-0.051621	-0.0023742	0.11888	0.66794	0.994673
GO_bp:go_regulation_of_melanocyte_differentiation	5	-0.16298	-0.0026527	0.37528	0.66796	0.994673
Curated_gene_sets:der_ifn_gamma_response_dn	9	-0.10806	-0.0023595	0.24871	0.66803	0.994673
GO_bp:go_low_density_lipoprotein_particle_receptor_catabolic_process	13	-0.12841	-0.0033692	0.29516	0.66823	0.994673
GO_bp:go_regulation_of_urine_volume	18	-0.08206	-0.0025333	0.18841	0.66841	0.994673
Curated_gene_sets:ray_alzheimers_disease	16	-0.090142	-0.0026238	0.20682	0.66852	0.994673
Curated_gene_sets:mori_emu_myc_lymphoma_by_onset_time_dn	16	-0.076885	-0.0022379	0.17635	0.66857	0.994673
GO_bp:go_negative_regulation_of_morphogenesis_of_an_epithelium	12	-0.098189	-0.0024754	0.22516	0.66861	0.994673
Curated_gene_sets:biocarta_ps1_pathway	13	-0.094738	-0.0024858	0.2172	0.66864	0.994673
GO_bp:go_positive_regulation_of_double_strand_break_repair_via_nonhomologous_end_joining	10	-0.11822	-0.0027207	0.27074	0.66881	0.994673
GO_cc:go_tubular_endosome	5	-0.18494	-0.0030101	0.42353	0.66882	0.994673
GO_mf:go_potassium_ion_binding	11	-0.084075	-0.0020294	0.19249	0.66886	0.994673
Curated_gene_sets:reactome_synthesis_of_bile_acids_and_bile_salts	32	-0.054461	-0.0022409	0.12467	0.66888	0.994673
GO_bp:go_negative_regulation_of_defense_response_to_bacterium	6	-0.11305	-0.0020156	0.25834	0.66916	0.994673
GO_bp:go_regulation_of_mrna_catabolic_process	185	-0.025125	-0.0024755	0.057402	0.66919	0.994673
GO_bp:go_negative_regulation_of_cell_death	917	-0.01157	-0.0024879	0.026408	0.66935	0.994673
GO_bp:go_regulation_of_transcription_from_rna_polymerase_ii_promoter_in_response_to_hypoxia	74	-0.041228	-0.0025768	0.094064	0.66941	0.994673
Curated_gene_sets:reactome_assembly_of_active_lpl_and_lipc_lipase_complexes	18	-0.080529	-0.002486	0.1837	0.66944	0.994673
GO_bp:go_primary_alcohol_biosynthetic_process	11	-0.11206	-0.0027048	0.25546	0.66953	0.994673
GO_bp:go_regulation_of_calcium_ion_transmembrane_transport	134	-0.029526	-0.0024793	0.067307	0.66955	0.994673
GO_bp:go_positive_regulation_of_centrosome_cycle	10	-0.10285	-0.0023671	0.23439	0.66959	0.994673
GO_mf:go_oxidoreductase_activity_acting_on_the_ch_nh2_group_of_donors_oxygen_as_acceptor	14	-0.092101	-0.0025078	0.20988	0.6696	0.994673
GO_cc:go_golgi_membrane	699	-0.013431	-0.0025367	0.030604	0.66961	0.994673
Curated_gene_sets:lee_calorie_restriction_neocortex_dn	65	-0.043129	-0.002527	0.098257	0.66964	0.994673
Curated_gene_sets:reactome_signaling_by_egfr	48	-0.049154	-0.002476	0.11191	0.66975	0.994673
GO_bp:go_regulation_of_proton_transport	16	-0.090053	-0.0026212	0.20502	0.66975	0.994673
Curated_gene_sets:reactome_interleukin_receptor_shc_signaling	25	-0.06005	-0.0021844	0.13667	0.66981	0.994673
GO_bp:go_negative_regulation_of_nitric_oxide_synthase_activity	6	-0.12127	-0.0021622	0.27585	0.66989	0.994673
Curated_gene_sets:biocarta_ptc1_pathway	10	-0.12412	-0.0028567	0.28223	0.66996	0.994673
GO_bp:go_negative_regulation_of_cell_development	302	-0.019874	-0.0024941	0.045173	0.67001	0.994673
Curated_gene_sets:kegg_glyoxylate_and_dicarboxylate_metabolism	15	-0.077448	-0.0021828	0.17602	0.67003	0.994673
GO_bp:go_regulation_of_cellular_response_to_macrophage_colony_stimulating_factor_stimulus	5	-0.16015	-0.0026067	0.36391	0.67006	0.994673
GO_bp:go_nad_metabolic_process	22	-0.076908	-0.0026245	0.17467	0.67013	0.994673
GO_bp:go_regulation_of_dna_catabolic_process	10	-0.14823	-0.0034116	0.33668	0.67013	0.994673
GO_cc:go_sperm_head	10	-0.0831	-0.0019125	0.18864	0.67022	0.994673
Curated_gene_sets:delacroix_rarg_bound_mef	356	-0.019116	-0.0026008	0.043356	0.67035	0.994673
Curated_gene_sets:yamashita_liver_cancer_with_epcam_up	47	-0.04879	-0.002432	0.11059	0.67046	0.994673
Curated_gene_sets:reactome_nod1_2_signaling_pathway	32	-0.069615	-0.0028644	0.15765	0.6706	0.994673
GO_mf:go_rna_helicase_activity	46	-0.048956	-0.0024142	0.11079	0.6707	0.994673
GO_cc:go_photoreceptor_inner_segment	47	-0.049404	-0.0024626	0.11179	0.67073	0.994673
Curated_gene_sets:kegg_o_glycan_biosynthesis	29	-0.06835	-0.0026775	0.15464	0.67075	0.994673
Curated_gene_sets:pid_foxo_pathway	46	-0.052212	-0.0025748	0.11799	0.67094	0.994673
Curated_gene_sets:weber_methylated_lcp_in_fibroblast_up	13	-0.10879	-0.0028546	0.24582	0.67096	0.994673
GO_bp:go_glial_cell_fate_specification	5	-0.13346	-0.0021722	0.30151	0.67098	0.994673
GO_bp:go_regulation_of_fear_response	6	-0.18935	-0.003376	0.42742	0.67112	0.994673
GO_mf:go_oxidoreductase_activity_acting_on_the_aldehyde_or_oxo_group_of_donors	42	-0.05821	-0.0027432	0.13139	0.67113	0.994673
GO_bp:go_walking_behavior	30	-0.059915	-0.0023871	0.13515	0.67123	0.994673
GO_bp:go_positive_regulation_of_gene_expression	1823	-0.0086482	-0.002555	0.019507	0.67124	0.994673
Curated_gene_sets:haddad_b_lymphocyte_progenitor	265	-0.021827	-0.0025684	0.049232	0.67124	0.994673
Curated_gene_sets:reactome_regulation_of_plk1_activity_at_g2_m_transition	84	-0.040654	-0.0027065	0.091686	0.67126	0.994673
Curated_gene_sets:samols_targets_of_khsv_mirnas_dn	49	-0.046915	-0.0023876	0.10579	0.67129	0.994673
GO_bp:go_regulation_of_systemic_arterial_blood_pressure_by_norepinephrine_epinephrine	8	-0.1151	-0.0023696	0.25949	0.67132	0.994673
GO_bp:go_negative_regulation_of_interleukin_6_secretion	9	-0.10402	-0.0022712	0.23442	0.67138	0.994673
GO_mf:go_guanylate_kinase_activity	7	-0.1484	-0.0028578	0.33434	0.67142	0.994673
Curated_gene_sets:farmer_breast_cancer_apocrine_vs_luminal	308	-0.020006	-0.0025351	0.045067	0.67145	0.994673
Curated_gene_sets:zhang_response_to_cantharidin_dn	61	-0.042675	-0.0024225	0.09609	0.67152	0.994673
GO_bp:go_regulation_of_pseudopodium_assembly	13	-0.10854	-0.002848	0.24438	0.67153	0.994673
Curated_gene_sets:reactome_golgi_associated_vesicle_biogenesis	51	-0.045593	-0.0023671	0.10264	0.67154	0.994673
Curated_gene_sets:boyault_liver_cancer_subclass_g12_dn	15	-0.081179	-0.0022879	0.18274	0.67156	0.994673
Curated_gene_sets:reactome_adenylate_cyclase_activating_pathway	10	-0.10346	-0.002381	0.23283	0.6716	0.994673
GO_bp:go_regulation_of_inositol_phosphate_biosynthetic_process	14	-0.091024	-0.0024785	0.20481	0.67163	0.994673
GO_bp:go_lymphocyte_activation	613	-0.014438	-0.0025597	0.032484	0.67164	0.994673
GO_bp:go_regulation_of_t_helper_1_type_immune_response	26	-0.057857	-0.0021462	0.13016	0.67166	0.994673
GO_bp:go_neutral_amino_acid_transport	34	-0.062896	-0.0026674	0.14136	0.67181	0.994673
GO_bp:go_modification_of_morphology_or_physiology_of_other_organism_involved_in_symbiotic_interaction	99	-0.034385	-0.0024841	0.077253	0.67187	0.994673
GO_bp:go_cell_death_in_response_to_oxidative_stress	71	-0.04076	-0.0024956	0.091544	0.67193	0.994673
Curated_gene_sets:reactome_diseases_of_signal_transduction	375	-0.017935	-0.0025031	0.040259	0.67201	0.994673
GO_bp:go_mrna_cleavage	21	-0.077995	-0.0026005	0.17503	0.67205	0.994673
GO_bp:go_positive_regulation_of_transcription_by_rna_polymerase_ii	1115	-0.010884	-0.0025664	0.024422	0.67208	0.994673
Curated_gene_sets:kamminga_ezh2_targets	42	-0.059688	-0.0028129	0.13392	0.67209	0.994673
Curated_gene_sets:biocarta_tid_pathway	19	-0.085779	-0.0027206	0.19238	0.67216	0.994673
GO_bp:go_peristalsis	10	-0.11084	-0.0025509	0.24856	0.67217	0.994673
GO_bp:go_establishment_of_spindle_orientation	28	-0.066904	-0.0025753	0.15003	0.67218	0.994673
Curated_gene_sets:barrier_cancer_relapse_normal_sample_up	31	-0.059586	-0.0024132	0.13359	0.67221	0.994673
Curated_gene_sets:park_hsc_markers	42	-0.05441	-0.0025642	0.12193	0.67229	0.994673
GO_bp:go_regulation_of_odontogenesis	25	-0.081624	-0.0029691	0.1829	0.67229	0.994673
Curated_gene_sets:reactome_pp2a_mediated_dephosphorylation_of_key_metabolic_factors	6	-0.12632	-0.0022522	0.28274	0.67248	0.994673
Curated_gene_sets:reactome_folding_of_actin_by_cct_tric	10	-0.11003	-0.0025324	0.24625	0.6725	0.994673
GO_bp:go_negative_regulation_of_protein_metabolic_process	963	-0.011662	-0.0025664	0.026091	0.67254	0.994673
GO_bp:go_negative_regulation_of_cell_volume	5	-0.17776	-0.0028932	0.39738	0.67268	0.994673
GO_bp:go_positive_regulation_of_phagocytosis_engulfment	12	-0.11274	-0.0028422	0.252	0.6727	0.994673
Curated_gene_sets:burton_adipogenesis_7	41	-0.051358	-0.0023914	0.11479	0.67271	0.994673
GO_cc:go_mre11_complex	7	-0.12924	-0.0024887	0.28874	0.67277	0.994673
Curated_gene_sets:reactome_complement_cascade	56	-0.051715	-0.0028131	0.11548	0.67285	0.994673
Curated_gene_sets:matzuk_meiotic_and_dna_repair	37	-0.052855	-0.0023382	0.11792	0.673	0.994673
GO_bp:go_regulation_of_androgen_receptor_signaling_pathway	23	-0.06636	-0.0023154	0.14806	0.673	0.994673
GO_cc:go_kinetochore	124	-0.033156	-0.0026789	0.073954	0.67304	0.994673
Curated_gene_sets:mcbryan_pubertal_breast_3_4wk_up	200	-0.023949	-0.0024525	0.05341	0.67306	0.994673
GO_bp:go_mitochondrial_transmembrane_transport	85	-0.042367	-0.0028372	0.094457	0.67311	0.994673
Curated_gene_sets:xu_akt1_targets_6hr	25	-0.073411	-0.0026704	0.16357	0.67321	0.994673
GO_bp:go_negative_regulation_of_cellular_extravasation	8	-0.1104	-0.0022728	0.24588	0.67329	0.994673
GO_bp:go_negative_regulation_of_ubiquitin_dependent_protein_catabolic_process	38	-0.058947	-0.0026426	0.13121	0.67337	0.994673
Curated_gene_sets:reactome_synthesis_of_5_eicosatetraenoic_acids	8	-0.14192	-0.0029216	0.31588	0.67338	0.994673
GO_bp:go_actin_filament_reorganization	8	-0.12617	-0.0025974	0.28082	0.67339	0.994673
GO_bp:go_positive_regulation_of_cardioblast_differentiation	6	-0.11631	-0.0020738	0.25878	0.67345	0.994673
GO_bp:go_positive_regulation_of_protein_deacetylation	21	-0.090319	-0.0030114	0.20092	0.67347	0.994673
GO_bp:go_negative_regulation_of_establishment_of_protein_localization_to_mitochondrion	8	-0.14833	-0.0030535	0.32984	0.67353	0.994673
GO_bp:go_vesicle_mediated_transport_in_synapse	189	-0.026779	-0.0026667	0.05953	0.67358	0.994673
Curated_gene_sets:reactome_platelet_calcium_homeostasis	27	-0.078534	-0.0029686	0.17458	0.67358	0.994673
Curated_gene_sets:bilanges_serum_response_translation	23	-0.083158	-0.0029016	0.18483	0.67361	0.994673
GO_bp:go_negative_regulation_of_secretion	206	-0.024702	-0.0025669	0.054856	0.67375	0.994673
Curated_gene_sets:kim_liver_cancer_poor_survival_up	22	-0.064641	-0.0022059	0.14339	0.67393	0.994673
Curated_gene_sets:reactome_dectin_2_family	27	-0.078069	-0.002951	0.17317	0.67394	0.994673
GO_bp:go_endocrine_system_development	124	-0.030686	-0.0024794	0.068061	0.67395	0.994673
Curated_gene_sets:reactome_signaling_by_receptor_tyrosine_kinases	448	-0.017112	-0.0026053	0.037955	0.67395	0.994673
GO_bp:go_cardiac_muscle_tissue_development	198	-0.025421	-0.0025903	0.056336	0.67409	0.994673
GO_bp:go_regulation_of_microtubule_based_process	192	-0.026	-0.0026094	0.057595	0.67416	0.994673
GO_bp:go_mitochondrion_distribution	14	-0.11359	-0.003093	0.25157	0.67419	0.994673
Curated_gene_sets:vernell_retinoblastoma_pathway_up	68	-0.047563	-0.0028501	0.1053	0.67425	0.994673
GO_cc:go_early_endosome	326	-0.019726	-0.0025703	0.043668	0.67426	0.994673
Curated_gene_sets:reactome_peroxisomal_lipid_metabolism	26	-0.059953	-0.002224	0.13266	0.67434	0.994673
Curated_gene_sets:changolkar_h2afy_targets_up	46	-0.053657	-0.0026461	0.11871	0.67436	0.994673
Curated_gene_sets:sato_silenced_epigenetically_in_pancreatic_cancer	39	-0.057123	-0.0025943	0.12637	0.67438	0.994673
GO_bp:go_natural_killer_cell_cytokine_production	8	-0.13291	-0.0027362	0.29391	0.67444	0.994673
GO_mf:go_oxidoreductase_activity_acting_on_diphenols_and_related_substances_as_donors	8	-0.15764	-0.0032453	0.34845	0.67451	0.994673
GO_bp:go_neural_fold_formation	7	-0.11366	-0.0021888	0.25121	0.67453	0.994673
Curated_gene_sets:ji_carcinogenesis_by_kras_and_stk11_up	12	-0.10588	-0.0026692	0.23391	0.67459	0.994673
Curated_gene_sets:graham_cml_quiescent_vs_normal_dividing_up	57	-0.044656	-0.0024507	0.09863	0.67464	0.994673
GO_bp:go_positive_regulation_of_t_helper_2_cell_cytokine_production	6	-0.13517	-0.00241	0.29853	0.67464	0.994673
Curated_gene_sets:cromer_metastasis_dn	75	-0.042544	-0.0026769	0.093855	0.67483	0.994673
Curated_gene_sets:reactome_trna_processing_in_the_mitochondrion	4	-0.25275	-0.0036796	0.55728	0.67491	0.994673
GO_bp:go_autophagy_of_peroxisome	5	-0.13743	-0.0022368	0.30265	0.67511	0.994673
GO_mf:go_5_3_exonuclease_activity	16	-0.093829	-0.0027311	0.20658	0.67515	0.994673
Curated_gene_sets:reactome_response_to_metal_ions	14	-0.17107	-0.004658	0.37638	0.67527	0.994673
Curated_gene_sets:reactome_hedgehog_on_state	87	-0.042945	-0.0029093	0.094463	0.67531	0.994673
GO_bp:go_maintenance_of_dna_methylation	5	-0.1535	-0.0024984	0.33732	0.67546	0.994673
GO_bp:go_intrinsic_apoptotic_signaling_pathway_in_response_to_dna_damage_by_p53_class_mediator	41	-0.058044	-0.0027027	0.12753	0.67549	0.994673
GO_bp:go_platelet_derived_growth_factor_receptor_signaling_pathway	54	-0.043996	-0.0023502	0.096595	0.67561	0.994673
GO_mf:go_organic_hydroxy_compound_transmembrane_transporter_activity	44	-0.053642	-0.0025873	0.11766	0.67577	0.994673
Curated_gene_sets:liu_vmyb_targets_up	116	-0.032375	-0.0025306	0.070946	0.67592	0.994673
GO_bp:go_pyrimidine_ribonucleotide_salvage	5	-0.14279	-0.0023241	0.31235	0.67621	0.994673
GO_bp:go_regulation_of_cell_adhesion	620	-0.014249	-0.0025401	0.03117	0.67621	0.994673
Curated_gene_sets:reactome_ksrp_khsrp_binds_and_destabilizes_mrna	16	-0.12474	-0.0036307	0.27278	0.67626	0.994673
Curated_gene_sets:reactome_pre_notch_expression_and_processing	103	-0.039523	-0.0029121	0.086404	0.67631	0.994673
GO_bp:go_histone_ubiquitination	39	-0.056875	-0.002583	0.12426	0.67642	0.994673
Curated_gene_sets:mikkelsen_es_icp_with_h3k4me3_and_h3k27me3	128	-0.033063	-0.0027139	0.072196	0.6765	0.994673
GO_bp:go_regulation_of_acute_inflammatory_response_to_antigenic_stimulus	12	-0.13596	-0.0034276	0.29679	0.67655	0.994673
GO_cc:go_zymogen_granule_membrane	11	-0.13699	-0.0033067	0.29897	0.6766	0.994673
Curated_gene_sets:urosevic_response_to_imiquimod	20	-0.073307	-0.0023854	0.1599	0.67668	0.994673
GO_bp:go_cell_surface_receptor_signaling_pathway_involved_in_cell_cell_signaling	573	-0.015305	-0.0026263	0.033367	0.67677	0.994673
Curated_gene_sets:tomida_metastasis_up	23	-0.080843	-0.0028208	0.17623	0.67679	0.994673
Curated_gene_sets:kegg_allograft_rejection	34	-0.069829	-0.0029615	0.15218	0.67683	0.994673
GO_bp:go_uv_protection	12	-0.099626	-0.0025116	0.21686	0.67703	0.994673
Curated_gene_sets:brueckner_targets_of_mirlet7a3_up	102	-0.034978	-0.0025647	0.076102	0.6771	0.994673
Curated_gene_sets:reactome_2_ltr_circle_formation	7	-0.096057	-0.0018498	0.20899	0.67711	0.994673
Curated_gene_sets:reactome_erbb2_activates_ptk6_signaling	13	-0.10797	-0.0028331	0.23483	0.67717	0.994673
GO_cc:go_transcription_factor_tfiid_complex	34	-0.061214	-0.0025961	0.13313	0.67717	0.994673
Curated_gene_sets:valk_aml_cluster_2	27	-0.064587	-0.0024414	0.14045	0.67718	0.994673
Curated_gene_sets:reactome_hats_acetylate_histones	131	-0.037867	-0.0031442	0.082292	0.67729	0.994673
Curated_gene_sets:klein_primary_effusion_lymphoma_up	47	-0.055979	-0.0027903	0.1215	0.6775	0.994673
GO_bp:go_natural_killer_cell_proliferation	10	-0.10603	-0.0024403	0.2301	0.67753	0.994673
Curated_gene_sets:bruins_uvc_response_late	1039	-0.011478	-0.0026181	0.024905	0.67755	0.994673
GO_bp:go_positive_regulation_of_i_kappab_phosphorylation	4	-0.30391	-0.0044243	0.6593	0.67758	0.994673
Curated_gene_sets:reactome_g2_m_checkpoints	165	-0.031737	-0.0029548	0.06882	0.67765	0.994673
GO_mf:go_oxidoreductase_activity_acting_on_a_sulfur_group_of_donors_oxygen_as_acceptor	9	-0.12238	-0.0026721	0.26525	0.67773	0.994673
Curated_gene_sets:kurozumi_response_to_oncocytic_virus	34	-0.068981	-0.0029255	0.14951	0.67773	0.994673
GO_bp:go_synaptic_vesicle_recycling	61	-0.050399	-0.0028609	0.10914	0.67787	0.994673
GO_bp:go_positive_regulation_of_tissue_remodeling	29	-0.074076	-0.0029018	0.16035	0.67794	0.994673
GO_bp:go_extracellular_structure_organization	394	-0.018536	-0.0026504	0.040116	0.67798	0.994673
GO_mf:go_actin_dependent_atpase_activity	12	-0.1013	-0.0025539	0.21917	0.67803	0.994673
GO_bp:go_dna_deamination	13	-0.1143	-0.0029991	0.24727	0.67804	0.994673
