## Supplemental Table 4 for "Polygenic prediction of human longevity on the supposition of pervasive pleiotropy" (part 2 of 2)

### Sheet: ST.4 (continued)
Supplementary Table 4: Results of pathway enrichment analysis for the 332 prioritised genes identified via eQTL positional mapping and chromatin interactions
Curated_gene_sets:katsanou_elavl1_targets_dn	135	-0.030608	-0.0025797	0.066207	0.67807	0.994673
GO_bp:go_multicellular_organismal_iron_ion_homeostasis	8	-0.14792	-0.003045	0.31988	0.6781	0.994673
GO_bp:go_regulation_of_autophagy_of_mitochondrion_in_response_to_mitochondrial_depolarization	13	-0.091308	-0.0023958	0.19745	0.67811	0.994673
Curated_gene_sets:hahtola_ctcl_pathogenesis	16	-0.083989	-0.0024447	0.18161	0.67812	0.994673
GO_bp:go_dendrite_extension	32	-0.059994	-0.0024685	0.12968	0.67818	0.994673
GO_mf:go_polysome_binding	6	-0.13402	-0.0023895	0.28963	0.67822	0.994673
Curated_gene_sets:reactome_dopamine_neurotransmitter_release_cycle	20	-0.082925	-0.0026983	0.17912	0.6783	0.994673
GO_cc:go_endosome_lumen	34	-0.061128	-0.0025925	0.13196	0.6784	0.994673
GO_mf:go_lipid_phosphatase_activity	11	-0.11449	-0.0027636	0.24688	0.67859	0.994673
GO_cc:go_transcription_factor_complex	340	-0.019999	-0.0026603	0.04311	0.67864	0.994673
GO_cc:go_pcaf_complex	4	-0.17511	-0.0025493	0.37743	0.67866	0.994673
Curated_gene_sets:reactome_regulation_of_glycolysis_by_fructose_2_6_bisphosphate_metabolism	10	-0.10557	-0.0024296	0.22747	0.67871	0.994673
GO_bp:go_negative_regulation_of_ruffle_assembly	5	-0.14169	-0.0023061	0.30527	0.67872	0.994673
GO_bp:go_trna_transcription	7	-0.14611	-0.0028137	0.31477	0.67874	0.994673
Curated_gene_sets:reactome_apoptotic_execution_phase	47	-0.050653	-0.0025249	0.10903	0.67888	0.994673
GO_bp:go_microtubule_anchoring_at_microtubule_organizing_center	11	-0.14197	-0.0034268	0.30542	0.67897	0.994673
Curated_gene_sets:reactome_signaling_by_egfrviii_in_cancer	14	-0.084229	-0.0022935	0.18115	0.67902	0.994673
GO_bp:go_regulation_of_camp_mediated_signaling	46	-0.059232	-0.002921	0.12735	0.67907	0.994673
Curated_gene_sets:kyng_environmental_stress_response_not_by_gamma_in_ws	30	-0.073685	-0.0029358	0.1584	0.67909	0.994673
Curated_gene_sets:cairo_pml_targets_bound_by_myc_up	19	-0.094393	-0.0029938	0.20292	0.67909	0.994673
GO_mf:go_protein_phosphatase_2b_binding	7	-0.12996	-0.0025027	0.27931	0.67914	0.994673
GO_bp:go_regulation_of_dna_demethylation	6	-0.20512	-0.0036572	0.44074	0.67917	0.994673
GO_bp:go_chondrocyte_proliferation	14	-0.11429	-0.0031121	0.24552	0.67922	0.994673
GO_bp:go_negative_regulation_of_cytokine_production_involved_in_immune_response	24	-0.074718	-0.002663	0.16037	0.67935	0.994673
Curated_gene_sets:hendricks_smarca4_targets_dn	44	-0.056775	-0.0027384	0.12179	0.67945	0.994673
GO_bp:go_maternal_process_involved_in_female_pregnancy	59	-0.047224	-0.0026365	0.10126	0.67951	0.994673
GO_mf:go_beta_n_acetylglucosaminylglycopeptide_beta_1_4_galactosyltransferase_activity	5	-0.14361	-0.0023375	0.30775	0.67962	0.994673
GO_bp:go_long_term_synaptic_depression	28	-0.069873	-0.0026896	0.1497	0.67966	0.994673
Curated_gene_sets:amit_egf_response_60_mcf10a	37	-0.063479	-0.0028082	0.136	0.67966	0.994673
GO_cc:go_hulc_complex	4	-0.26212	-0.003816	0.56133	0.67973	0.994673
Curated_gene_sets:reactome_myogenesis	28	-0.069766	-0.0026855	0.14938	0.67976	0.994673
Curated_gene_sets:mccollum_geldanamycin_resistance_up	9	-0.099113	-0.0021641	0.21218	0.67979	0.994673
GO_mf:go_protein_tag	11	-0.12628	-0.0030481	0.27026	0.67984	0.994673
GO_bp:go_mitochondrial_fission	34	-0.064613	-0.0027403	0.13828	0.67984	0.994673
GO_bp:go_detection_of_stimulus_involved_in_sensory_perception	457	-0.02516	-0.0038678	0.053846	0.67984	0.994673
GO_bp:go_negative_regulation_of_translation_in_response_to_stress	6	-0.14116	-0.0025168	0.30205	0.67987	0.994673
Curated_gene_sets:pid_aurora_b_pathway	38	-0.064028	-0.0028705	0.13701	0.67987	0.994673
GO_bp:go_neuroendocrine_cell_differentiation	8	-0.13348	-0.0027479	0.28557	0.6799	0.994673
GO_cc:go_i_band	125	-0.033301	-0.0027014	0.071196	0.68001	0.994673
Curated_gene_sets:reactome_pyrimidine_salvage	10	-0.095096	-0.0021886	0.20327	0.68005	0.994673
Curated_gene_sets:sesto_response_to_uv_c6	38	-0.060539	-0.002714	0.1293	0.68017	0.994673
GO_bp:go_2fe_2s_cluster_assembly	5	-0.19361	-0.0031512	0.41347	0.68019	0.994673
GO_bp:go_positive_regulation_of_aspartic_type_peptidase_activity	9	-0.15308	-0.0033425	0.32669	0.68031	0.994673
Curated_gene_sets:rodrigues_thyroid_carcinoma_poorly_differentiated_up	624	-0.015091	-0.0026986	0.032199	0.68035	0.994673
GO_bp:go_positive_regulation_of_protein_autophosphorylation	26	-0.063451	-0.0023537	0.13533	0.68041	0.994673
Curated_gene_sets:mccabe_bound_by_hoxc6	405	-0.018782	-0.002722	0.040029	0.68054	0.994673
GO_bp:go_inhibition_of_cysteine_type_endopeptidase_activity_involved_in_apoptotic_process	6	-0.15168	-0.0027043	0.32326	0.68054	0.994673
Curated_gene_sets:hunsberger_exercise_regulated_genes	27	-0.067973	-0.0025694	0.14485	0.68055	0.994673
Curated_gene_sets:pid_pi3k_plc_trk_pathway	35	-0.058523	-0.0025182	0.12467	0.68062	0.994673
GO_bp:go_ras_protein_signal_transduction	408	-0.01789	-0.0026021	0.038099	0.68067	0.994673
GO_bp:go_establishment_of_endothelial_barrier	37	-0.059303	-0.0026235	0.12623	0.68074	0.994673
GO_bp:go_response_to_estradiol	126	-0.033852	-0.002757	0.072055	0.68075	0.994673
Curated_gene_sets:reactome_met_receptor_activation	6	-0.16085	-0.0028678	0.34213	0.68087	0.994673
Curated_gene_sets:laiho_colorectal_cancer_serrated_up	109	-0.032843	-0.002489	0.069836	0.68092	0.994673
GO_bp:go_response_to_carbohydrate	216	-0.025465	-0.0027089	0.054127	0.68099	0.994673
Curated_gene_sets:reactome_glycogen_storage_diseases	14	-0.10851	-0.0029545	0.2306	0.68101	0.994673
GO_mf:go_palmitoyl_coa_hydrolase_activity	12	-0.097762	-0.0024646	0.20775	0.68103	0.994673
GO_mf:go_t_cell_receptor_binding	7	-0.12014	-0.0023136	0.25506	0.68119	0.994673
GO_bp:go_proton_transporting_two_sector_atpase_complex_assembly	10	-0.13016	-0.0029956	0.27624	0.68124	0.994673
GO_bp:go_cellular_anion_homeostasis	11	-0.11612	-0.0028029	0.24641	0.68126	0.994673
GO_bp:go_white_fat_cell_differentiation	13	-0.11	-0.0028864	0.23344	0.68126	0.994673
Curated_gene_sets:smid_breast_cancer_relapse_in_brain_up	35	-0.063031	-0.0027121	0.13367	0.68136	0.994673
Curated_gene_sets:reactome_phase_1_inactivation_of_fast_naplus_channels	6	-0.1811	-0.0032289	0.38372	0.68152	0.994673
GO_bp:go_neural_plate_development	9	-0.12438	-0.0027157	0.26333	0.68164	0.994673
GO_bp:go_regulation_of_cellular_response_to_insulin_stimulus	63	-0.0461	-0.0026593	0.097568	0.68171	0.994673
Curated_gene_sets:reactome_metabolism_of_vitamins_and_cofactors	183	-0.028786	-0.0028211	0.060918	0.68172	0.994673
GO_mf:go_ammonia_lyase_activity	5	-0.18043	-0.0029368	0.38178	0.68175	0.994673
Curated_gene_sets:hoffmann_small_pre_bii_to_immature_b_lymphocyte_dn	34	-0.05848	-0.0024802	0.12368	0.68184	0.994673
Curated_gene_sets:reactome_signaling_by_hedgehog	150	-0.033148	-0.0029437	0.070097	0.68185	0.994673
GO_bp:go_regulation_of_collagen_biosynthetic_process	35	-0.067043	-0.0028848	0.14174	0.68188	0.994673
Curated_gene_sets:liu_targets_of_vmyb_vs_cmyb_up	15	-0.10378	-0.0029249	0.21934	0.68194	0.994673
GO_bp:go_anterior_posterior_pattern_specification	199	-0.028511	-0.0029124	0.060241	0.68199	0.994673
GO_bp:go_negative_regulation_of_fibroblast_growth_factor_receptor_signaling_pathway	13	-0.10638	-0.0027914	0.22474	0.68201	0.994673
GO_bp:go_positive_regulation_of_myoblast_differentiation	22	-0.083908	-0.0028634	0.17718	0.68209	0.994673
GO_bp:go_outer_mitochondrial_membrane_organization	7	-0.12146	-0.0023389	0.25644	0.68211	0.994673
GO_cc:go_blood_microparticle	109	-0.034163	-0.0025891	0.072112	0.68216	0.994673
Curated_gene_sets:biocarta_csk_pathway	19	-0.081468	-0.0025839	0.17194	0.68218	0.994673
GO_bp:go_histone_h3_acetylation	55	-0.053182	-0.0028671	0.11212	0.68236	0.994673
GO_bp:go_cyclic_nucleotide_biosynthetic_process	21	-0.085157	-0.0028393	0.17943	0.68246	0.994673
GO_bp:go_actin_cytoskeleton_reorganization	94	-0.036978	-0.0026034	0.077898	0.68249	0.994673
Curated_gene_sets:stambolsky_targets_of_mutated_tp53_up	46	-0.057122	-0.0028169	0.12026	0.68259	0.994673
GO_bp:go_response_to_testosterone	39	-0.064053	-0.002909	0.13481	0.68265	0.994673
GO_bp:go_peripheral_nervous_system_neuron_differentiation	12	-0.11904	-0.003001	0.25045	0.68271	0.994673
GO_mf:go_chemokine_activity	47	-0.079711	-0.0039733	0.16757	0.68285	0.994673
GO_bp:go_telomere_capping	55	-0.048837	-0.0026328	0.10264	0.6829	0.994673
Curated_gene_sets:reactome_reversible_hydration_of_carbon_dioxide	11	-0.11328	-0.0027343	0.23795	0.68298	0.994673
Curated_gene_sets:wiemann_telomere_shortening_and_chronic_liver_damage_up	11	-0.11775	-0.0028421	0.2473	0.68301	0.994673
GO_bp:go_copi_coated_vesicle_budding	6	-0.18697	-0.0033335	0.39246	0.6831	0.994673
GO_cc:go_cia_complex	5	-0.1209	-0.0019679	0.25363	0.6832	0.994673
GO_mf:go_3_hydroxyacyl_coa_dehydrogenase_activity	8	-0.1095	-0.0022541	0.22968	0.68322	0.994673
GO_bp:go_histone_h4_k5_acetylation	13	-0.10186	-0.0026728	0.21364	0.68325	0.994673
GO_bp:go_lung_associated_mesenchyme_development	7	-0.1467	-0.002825	0.30761	0.68328	0.994673
GO_mf:go_oxidoreductase_activity	677	-0.015627	-0.0029065	0.032762	0.68331	0.994673
Curated_gene_sets:dorn_adenovirus_infection_48hr_up	13	-0.10814	-0.0028376	0.22667	0.68335	0.994673
GO_bp:go_tight_junction_organization	53	-0.055333	-0.0029284	0.11595	0.68339	0.994673
GO_bp:go_positive_regulation_of_mitochondrial_fission	15	-0.10261	-0.0028919	0.21497	0.68343	0.994673
GO_bp:go_neuron_apoptotic_process	222	-0.025676	-0.0027686	0.053762	0.68352	0.994673
Curated_gene_sets:biocarta_insulin_pathway	20	-0.072202	-0.0023494	0.15117	0.68354	0.994673
GO_bp:go_peroxisome_organization	76	-0.039706	-0.0025148	0.083001	0.68381	0.994673
GO_cc:go_varicosity	7	-0.13267	-0.0025549	0.27732	0.68382	0.994673
GO_bp:go_neuron_fate_determination	8	-0.16312	-0.003358	0.34089	0.68385	0.994673
GO_bp:go_adult_behavior	139	-0.033407	-0.0028567	0.069808	0.68387	0.994673
Curated_gene_sets:reactome_nef_and_signal_transduction	8	-0.12045	-0.0024797	0.25158	0.68395	0.994673
Curated_gene_sets:biocarta_hdac_pathway	25	-0.071679	-0.0026073	0.14964	0.68403	0.994673
GO_mf:go_cation_cation_antiporter_activity	24	-0.071741	-0.002557	0.14975	0.68406	0.994673
GO_mf:go_ubiquitination_like_modification_dependent_protein_binding	10	-0.11842	-0.0027254	0.24709	0.68412	0.994673
GO_bp:go_azole_transport	19	-0.084725	-0.0026872	0.17673	0.68417	0.994673
GO_bp:go_dopaminergic_neuron_differentiation	33	-0.065989	-0.0027573	0.1376	0.68423	0.994673
GO_bp:go_proton_transporting_atp_synthase_complex_assembly	6	-0.23144	-0.0041264	0.48257	0.68424	0.994673
GO_bp:go_positive_regulation_of_intrinsic_apoptotic_signaling_pathway_in_response_to_dna_damage	7	-0.1459	-0.0028096	0.30397	0.68437	0.994673
Curated_gene_sets:reactome_runx1_and_foxp3_control_the_development_of_regulatory_t_lymphocytes_tregs	9	-0.14048	-0.0030673	0.29269	0.68437	0.994673
Curated_gene_sets:smith_tert_targets_up	134	-0.033505	-0.0028134	0.069795	0.6844	0.994673
Curated_gene_sets:blalock_alzheimers_disease_dn	1140	-0.011679	-0.0027826	0.024322	0.68445	0.994673
GO_bp:go_fatty_acid_metabolic_process	243	-0.024888	-0.0028061	0.05182	0.68448	0.994673
Curated_gene_sets:berenjeno_transformed_by_rhoa_dn	370	-0.019773	-0.0027415	0.041156	0.68454	0.994673
GO_cc:go_cytoplasmic_stress_granule	55	-0.04738	-0.0025543	0.098589	0.68459	0.994673
Curated_gene_sets:reactome_adrenaline_noradrenaline_inhibits_insulin_secretion	25	-0.082833	-0.0030131	0.17225	0.68469	0.994673
GO_mf:go_vinculin_binding	8	-0.10532	-0.0021681	0.21901	0.68469	0.994673
GO_bp:go_rna_splicing_via_endonucleolytic_cleavage_and_ligation	15	-0.07822	-0.0022045	0.16261	0.68475	0.994673
GO_bp:go_muscle_tissue_development	361	-0.020248	-0.0027738	0.042064	0.68487	0.994673
Curated_gene_sets:reactome_runx1_regulates_estrogen_receptor_mediated_transcription	5	-0.18653	-0.003036	0.38723	0.68498	0.994673
Curated_gene_sets:medina_smarca4_targets	35	-0.061315	-0.0026383	0.12725	0.68504	0.994673
GO_bp:go_regulation_of_mrna_polyadenylation	16	-0.1196	-0.0034812	0.24809	0.68512	0.994673
GO_bp:go_macrophage_apoptotic_process	10	-0.11131	-0.0025617	0.23079	0.6852	0.994673
GO_bp:go_fat_cell_differentiation	204	-0.026318	-0.0027217	0.054557	0.68523	0.994673
GO_bp:go_extracellular_matrix_disassembly	73	-0.04575	-0.0028401	0.094828	0.68525	0.994673
GO_mf:go_iron_ion_transmembrane_transporter_activity	10	-0.11515	-0.0026502	0.23866	0.68527	0.994673
GO_bp:go_erythrocyte_development	28	-0.074181	-0.0028555	0.15374	0.68527	0.994673
GO_bp:go_endosome_organization	76	-0.04833	-0.003061	0.1001	0.68539	0.994673
Curated_gene_sets:liu_il13_memory_model_up	15	-0.093543	-0.0026364	0.19366	0.68546	0.994673
Curated_gene_sets:mishra_carcinoma_associated_fibroblast_up	23	-0.082812	-0.0028895	0.17144	0.68546	0.994673
GO_bp:go_glucose_6_phosphate_metabolic_process	10	-0.10751	-0.0024743	0.22249	0.68552	0.994673
Curated_gene_sets:tanaka_methylated_in_esophageal_carcinoma	100	-0.047238	-0.0034297	0.097748	0.68554	0.994673
GO_cc:go_prc1_complex	15	-0.092296	-0.0026012	0.19088	0.68564	0.994673
Curated_gene_sets:turashvili_breast_ductal_carcinoma_vs_lobular_normal_up	73	-0.044986	-0.0027927	0.092943	0.68581	0.994673
Curated_gene_sets:reactome_egfr_downregulation	31	-0.071339	-0.0028892	0.14733	0.68588	0.994673
GO_bp:go_substantia_nigra_development	38	-0.055159	-0.0024728	0.11391	0.68589	0.994673
GO_cc:go_cytosolic_part	228	-0.027221	-0.0029741	0.056158	0.68606	0.994673
GO_mf:go_structural_constituent_of_cytoskeleton	93	-0.04077	-0.0028552	0.084111	0.68606	0.994673
Curated_gene_sets:dacosta_low_dose_uv_response_via_ercc3_xpcs_dn	8	-0.16162	-0.0033271	0.33342	0.68606	0.994673
Curated_gene_sets:elvidge_hif1a_targets_up	64	-0.045485	-0.0026445	0.093796	0.68613	0.994673
GO_mf:go_extracellular_matrix_structural_constituent	148	-0.032737	-0.0028879	0.067504	0.68615	0.994673
Curated_gene_sets:johnstone_parvb_targets_3_up	403	-0.018903	-0.0027329	0.03895	0.68627	0.994673
Curated_gene_sets:reactome_cilium_assembly	190	-0.028841	-0.0028795	0.059411	0.68632	0.994673
Curated_gene_sets:pid_erbb2_erbb3_pathway	45	-0.048579	-0.0023695	0.10003	0.68639	0.994673
Curated_gene_sets:pujana_brca2_pcc_network	403	-0.019449	-0.0028118	0.040039	0.68642	0.994673
Curated_gene_sets:biocarta_pdzs_pathway	15	-0.089962	-0.0025355	0.18503	0.68658	0.994673
GO_mf:go_metal_cluster_binding	60	-0.047634	-0.0026818	0.09794	0.68664	0.994673
Curated_gene_sets:reactome_signaling_by_vegf	100	-0.037063	-0.002691	0.0762	0.68665	0.994673
Curated_gene_sets:reactome_runx1_interacts_with_co_factors_whose_precise_effect_on_runx1_targets_is_not_known	34	-0.062826	-0.0026645	0.12913	0.68671	0.994673
GO_bp:go_regulation_of_mitochondrion_organization	168	-0.030216	-0.0028384	0.062092	0.68674	0.994673
Curated_gene_sets:hollern_solid_nodular_breast_tumor_dn	29	-0.073236	-0.0028689	0.15049	0.68675	0.994673
GO_bp:go_epithelial_cell_morphogenesis	29	-0.070028	-0.0027432	0.14389	0.68676	0.994673
GO_bp:go_heart_valve_development	53	-0.052325	-0.0027693	0.10742	0.68691	0.994673
GO_mf:go_transmembrane_receptor_protein_tyrosine_kinase_activity	60	-0.051319	-0.0028893	0.10527	0.68705	0.994673
Curated_gene_sets:khetchoumian_trim24_targets_dn	7	-0.14259	-0.0027458	0.29235	0.68713	0.994673
Curated_gene_sets:shaffer_irf4_multiple_myeloma_program	33	-0.076702	-0.0032049	0.1571	0.6873	0.994673
GO_bp:go_response_to_nutrient	205	-0.026089	-0.0027045	0.053434	0.68731	0.994673
GO_bp:go_cellular_protein_catabolic_process	691	-0.015368	-0.0028866	0.031446	0.68747	0.994673
Curated_gene_sets:kauffmann_dna_repair_genes	214	-0.027242	-0.0028846	0.055727	0.68752	0.994673
GO_bp:go_morphogenesis_of_a_polarized_epithelium	129	-0.036124	-0.0029766	0.073712	0.68795	0.994673
Curated_gene_sets:kegg_amyotrophic_lateral_sclerosis_als	51	-0.059488	-0.0030885	0.12134	0.68802	0.994673
GO_cc:go_microtubule_organizing_center_part	168	-0.030725	-0.0028863	0.062643	0.6881	0.994673
GO_bp:go_norepinephrine_transport	19	-0.087149	-0.002764	0.17765	0.68813	0.994673
Curated_gene_sets:reactome_gene_silencing_by_rna	133	-0.037442	-0.0031324	0.076294	0.6882	0.994673
GO_bp:go_adhesion_of_symbiont_to_host	13	-0.12068	-0.0031666	0.24591	0.6882	0.994673
GO_cc:go_translocon_complex	4	-0.14758	-0.0021485	0.30056	0.68828	0.994673
GO_bp:go_regulation_of_transforming_growth_factor_beta_activation	7	-0.1544	-0.0029733	0.31438	0.68832	0.994673
GO_mf:go_protein_serine_threonine_kinase_activator_activity	26	-0.078289	-0.0029041	0.15939	0.68835	0.994673
Curated_gene_sets:li_wilms_tumor_anaplastic_dn	5	-0.17183	-0.0027967	0.34983	0.68835	0.994673
GO_bp:go_protein_stabilization	156	-0.030745	-0.0027839	0.062588	0.68836	0.994673
GO_bp:go_aldehyde_biosynthetic_process	13	-0.10324	-0.002709	0.21009	0.68843	0.994673
Curated_gene_sets:wong_endmetrium_cancer_dn	70	-0.047901	-0.0029121	0.097405	0.68856	0.994673
Curated_gene_sets:holleman_vincristine_resistance_all_up	27	-0.068709	-0.0025972	0.13969	0.68859	0.994673
GO_bp:go_positive_regulation_of_camp_mediated_signaling	21	-0.095849	-0.0031958	0.19475	0.68869	0.994673
Curated_gene_sets:rodrigues_thyroid_carcinoma_anaplastic_up	666	-0.015479	-0.0028564	0.031439	0.68876	0.994673
GO_bp:go_positive_regulation_of_peptidyl_threonine_phosphorylation	26	-0.081293	-0.0030155	0.16509	0.68879	0.994673
Curated_gene_sets:martinez_tp53_targets_up	561	-0.016772	-0.0028486	0.034052	0.68883	0.994673
GO_bp:go_microtubule_bundle_formation	84	-0.044368	-0.0029537	0.090081	0.68883	0.994673
GO_bp:go_peptide_biosynthetic_process	604	-0.016212	-0.0028538	0.032909	0.68886	0.994673
GO_bp:go_dna_methylation	63	-0.049874	-0.002877	0.10116	0.689	0.994673
GO_bp:go_negative_regulation_of_chemotaxis	51	-0.056531	-0.002935	0.11454	0.68917	0.994673
GO_bp:go_programmed_cell_death_involved_in_cell_development	11	-0.14405	-0.0034769	0.29172	0.68926	0.994673
Curated_gene_sets:reactome_pregnenolone_biosynthesis	12	-0.14649	-0.003693	0.29663	0.68929	0.994673
Curated_gene_sets:zheng_foxp3_targets_in_t_lymphocyte_up	12	-0.11802	-0.0029754	0.23892	0.68934	0.994673
Curated_gene_sets:johnstone_parvb_targets_3_dn	790	-0.014534	-0.0029109	0.02941	0.6894	0.994673
GO_bp:go_negative_regulation_of_dendritic_cell_apoptotic_process	7	-0.13384	-0.0025774	0.27071	0.68949	0.994673
Curated_gene_sets:buytaert_photodynamic_therapy_stress_up	786	-0.014017	-0.0028005	0.028347	0.68951	0.994673
GO_cc:go_ribonucleoprotein_complex	787	-0.014652	-0.0029292	0.029617	0.68959	0.994673
Curated_gene_sets:oishi_cholangioma_stem_cell_like_dn	262	-0.024554	-0.0028732	0.049571	0.68981	0.994673
GO_bp:go_adherens_junction_organization	130	-0.033996	-0.0028121	0.068596	0.68991	0.994673
GO_bp:go_l_ascorbic_acid_metabolic_process	9	-0.14296	-0.0031214	0.28844	0.68991	0.994673
Curated_gene_sets:reactome_regulation_of_ifna_signaling	27	-0.083677	-0.003163	0.16873	0.69002	0.994673
GO_bp:go_superoxide_anion_generation	28	-0.074944	-0.0028848	0.15111	0.69003	0.994673
Curated_gene_sets:reactome_signaling_by_ligand_responsive_egfr_variants_in_cancer	18	-0.08516	-0.002629	0.17168	0.69006	0.994673
GO_bp:go_calcium_mediated_signaling	193	-0.027949	-0.0028122	0.056303	0.69019	0.994673
GO_cc:go_saga_complex	11	-0.12982	-0.0031335	0.26149	0.69021	0.994673
Curated_gene_sets:pid_amb2_neutrophils_pathway	38	-0.063943	-0.0028666	0.12875	0.69027	0.994673
GO_bp:go_positive_regulation_of_phospholipid_biosynthetic_process	10	-0.12044	-0.0027718	0.24245	0.69031	0.994673
Curated_gene_sets:reactome_attachment_of_gpi_anchor_to_upar	7	-0.15774	-0.0030377	0.31753	0.69033	0.994673
Curated_gene_sets:yao_temporal_response_to_progesterone_cluster_0	65	-0.048108	-0.0028187	0.096815	0.69037	0.994673
GO_bp:go_negative_regulation_of_macrophage_apoptotic_process	4	-0.16602	-0.0024169	0.33404	0.6904	0.994673
Curated_gene_sets:reactome_choline_catabolism	5	-0.18367	-0.0029895	0.36947	0.69044	0.994673
GO_bp:go_choline_catabolic_process	5	-0.18367	-0.0029895	0.36947	0.69044	0.994673
GO_bp:go_negative_regulation_of_cytokine_production	242	-0.02467	-0.0027759	0.049615	0.69048	0.994673
GO_bp:go_membranous_septum_morphogenesis	9	-0.1446	-0.0031573	0.29074	0.69053	0.994673
GO_bp:go_regulation_of_protein_dephosphorylation	125	-0.032917	-0.0026703	0.066172	0.69056	0.994673
GO_bp:go_abscission	6	-0.2879	-0.0051331	0.57868	0.69058	0.994673
GO_bp:go_l_amino_acid_transport	57	-0.051391	-0.0028203	0.10321	0.69073	0.994673
Curated_gene_sets:takeda_targets_of_nup98_hoxa9_fusion_6hr_dn	42	-0.061693	-0.0029074	0.1239	0.69073	0.994673
Curated_gene_sets:kuwano_rna_stabilized_by_no	7	-0.14909	-0.002871	0.29929	0.6908	0.994673
GO_bp:go_regulation_of_inclusion_body_assembly	16	-0.10651	-0.0031002	0.21368	0.69091	0.994673
GO_bp:go_animal_organ_morphogenesis	976	-0.013054	-0.0028911	0.026184	0.69095	0.994673
GO_bp:go_positive_regulation_of_oxidoreductase_activity	51	-0.053332	-0.0027689	0.10697	0.69096	0.994673
GO_bp:go_response_to_hepatocyte_growth_factor	17	-0.096791	-0.0029039	0.19403	0.69105	0.994673
GO_bp:go_atrial_cardiac_muscle_cell_membrane_repolarization	6	-0.16696	-0.0029768	0.33452	0.69115	0.994673
GO_bp:go_positive_regulation_of_hair_cycle	11	-0.11773	-0.0028418	0.23574	0.69125	0.994673
GO_bp:go_positive_regulation_of_transcription_from_rna_polymerase_ii_promoter_in_response_to_hypoxia	5	-0.14379	-0.0023404	0.2879	0.69126	0.994673
GO_mf:go_monoamine_transmembrane_transporter_activity	8	-0.10283	-0.0021168	0.20588	0.69126	0.994673
Curated_gene_sets:nikolsky_breast_cancer_7p15_amplicon	11	-0.24282	-0.0058611	0.48588	0.69137	0.994673
GO_mf:go_n_acetyllactosamine_synthase_activity	5	-0.14149	-0.0023029	0.28306	0.69141	0.994673
GO_mf:go_endocytic_adaptor_activity	10	-0.12515	-0.0028803	0.25025	0.6915	0.994673
GO_bp:go_activation_of_protein_kinase_activity	309	-0.022401	-0.002843	0.044779	0.69155	0.994673
GO_bp:go_nucleoside_diphosphate_metabolic_process	26	-0.070782	-0.0026256	0.14139	0.69168	0.994673
Curated_gene_sets:mariadason_response_to_butyrate_curcumin_sulindac_tsa_8	8	-0.14682	-0.0030224	0.29294	0.69187	0.994673
GO_mf:go_ap_1_adaptor_complex_binding	5	-0.18394	-0.0029938	0.36642	0.69216	0.994673
Curated_gene_sets:teramoto_opn_targets_cluster_6	26	-0.071027	-0.0026347	0.14148	0.69217	0.994673
GO_mf:go_extracellular_matrix_structural_constituent_conferring_tensile_strength	37	-0.071832	-0.0031777	0.14305	0.69221	0.994673
GO_mf:go_protein_binding_bridging_involved_in_substrate_recognition_for_ubiquitination	6	-0.15597	-0.0027809	0.31048	0.69229	0.994673
Curated_gene_sets:kegg_basal_cell_carcinoma	53	-0.054354	-0.0028766	0.10817	0.69233	0.994673
GO_bp:go_macrophage_inflammatory_protein_1_alpha_production	6	-0.13215	-0.0023561	0.26279	0.69246	0.994673
Curated_gene_sets:biocarta_igf1_pathway	20	-0.076229	-0.0024804	0.15159	0.69247	0.994673
GO_bp:go_negative_regulation_of_creb_transcription_factor_activity	5	-0.18322	-0.0029821	0.3643	0.69249	0.994673
GO_mf:go_sterol_esterase_activity	7	-0.16646	-0.0032055	0.33075	0.69261	0.994673
GO_bp:go_heart_development	516	-0.018183	-0.0029655	0.036122	0.69265	0.994673
GO_bp:go_negative_regulation_of_epithelial_to_mesenchymal_transition	27	-0.079599	-0.0030089	0.15806	0.69273	0.994673
GO_bp:go_cellular_response_to_starvation	141	-0.032422	-0.0027922	0.064369	0.69275	0.994673
Curated_gene_sets:reactome_transport_of_connexons_to_the_plasma_membrane	20	-0.097674	-0.0031783	0.19389	0.69278	0.994673
GO_bp:go_neutral_lipid_metabolic_process	110	-0.037983	-0.0028916	0.075386	0.69281	0.994673
Curated_gene_sets:kegg_taste_transduction	50	-0.069727	-0.0035846	0.13838	0.69282	0.994673
GO_bp:go_positive_regulation_of_response_to_external_stimulus	280	-0.023643	-0.0028586	0.046915	0.69285	0.994673
GO_bp:go_sodium_ion_export_across_plasma_membrane	14	-0.11494	-0.0031297	0.22807	0.69285	0.994673
Curated_gene_sets:nikolsky_breast_cancer_20p13_amplicon	8	-0.30903	-0.0063619	0.61316	0.69287	0.994673
GO_bp:go_arginine_catabolic_process	11	-0.11598	-0.0027994	0.22983	0.69309	0.994673
GO_bp:go_cellular_response_to_salt	7	-0.15467	-0.0029784	0.30649	0.69309	0.994673
GO_bp:go_positive_regulation_of_production_of_mirnas_involved_in_gene_silencing_by_mirna	10	-0.15726	-0.0036192	0.31138	0.69323	0.994673
GO_cc:go_autolysosome	8	-0.16661	-0.0034299	0.32975	0.69331	0.994673
GO_mf:go_nmda_glutamate_receptor_activity	7	-0.16283	-0.0031356	0.32224	0.69333	0.994673
GO_cc:go_hemoglobin_complex	12	-0.13708	-0.0034558	0.2712	0.69338	0.994673
GO_bp:go_peptidyl_cysteine_modification	43	-0.062026	-0.0029576	0.12269	0.69341	0.994673
GO_bp:go_negative_regulation_of_smooth_muscle_cell_proliferation	44	-0.055696	-0.0026864	0.11016	0.69342	0.994673
Curated_gene_sets:finetti_breast_cancers_kinome_gray	13	-0.10043	-0.0026352	0.19861	0.69346	0.994673
GO_bp:go_cardiac_chamber_development	157	-0.031364	-0.002849	0.062017	0.69347	0.994673
GO_bp:go_response_to_fibroblast_growth_factor	131	-0.034421	-0.0028581	0.068025	0.69357	0.994673
Curated_gene_sets:reactome_synthesis_of_pc	27	-0.070555	-0.002667	0.13938	0.69364	0.994673
Curated_gene_sets:reactome_estrogen_stimulated_signaling_through_prkcz	6	-0.13569	-0.0024192	0.26795	0.69371	0.994673
GO_bp:go_b_cell_chemotaxis	8	-0.13271	-0.0027321	0.26199	0.69376	0.994673
Curated_gene_sets:dacosta_uv_response_via_ercc3_ttd_dn	82	-0.043007	-0.002829	0.084897	0.69377	0.994673
GO_bp:go_regulation_of_isotype_switching	32	-0.081667	-0.0033603	0.16119	0.69379	0.994673
Curated_gene_sets:anastassiou_multicancer_invasiveness_signature	61	-0.054165	-0.0030747	0.1069	0.69381	0.994673
Curated_gene_sets:welch_gata1_targets	23	-0.077199	-0.0026936	0.1523	0.69388	0.994673
Curated_gene_sets:macaeva_pbmc_response_to_ir	95	-0.040891	-0.0028941	0.080649	0.69393	0.994673
Curated_gene_sets:reactome_keratan_sulfate_biosynthesis	27	-0.076389	-0.0028875	0.15064	0.69395	0.994673
GO_bp:go_keratan_sulfate_biosynthetic_process	27	-0.076389	-0.0028875	0.15064	0.69395	0.994673
Curated_gene_sets:lee_liver_cancer_survival_up	165	-0.031662	-0.0029478	0.062427	0.69398	0.994673
GO_bp:go_cellular_protein_complex_disassembly	208	-0.029031	-0.0030312	0.057193	0.69413	0.994673
GO_bp:go_otic_vesicle_development	14	-0.13895	-0.0037835	0.27364	0.69419	0.994673
Curated_gene_sets:reactome_interleukin_12_family_signaling	55	-0.048968	-0.0026399	0.09643	0.6942	0.994673
GO_bp:go_vestibulocochlear_nerve_development	9	-0.16307	-0.0035606	0.32108	0.69423	0.994673
Curated_gene_sets:zwang_class_2_transiently_induced_by_egf	50	-0.056862	-0.0029232	0.11194	0.69426	0.994673
Curated_gene_sets:reactome_rab_gefs_exchange_gtp_for_gdp_on_rabs	81	-0.044843	-0.0029318	0.088265	0.69429	0.994673
Curated_gene_sets:kegg_vasopressin_regulated_water_reabsorption	41	-0.068081	-0.0031701	0.13391	0.69441	0.994673
GO_bp:go_type_b_pancreatic_cell_proliferation	18	-0.091816	-0.0028345	0.18047	0.69453	0.994673
GO_bp:go_hormone_metabolic_process	212	-0.029382	-0.0030969	0.057743	0.69456	0.994673
GO_bp:go_n_acetylglucosamine_metabolic_process	11	-0.13486	-0.0032553	0.26498	0.69461	0.994673
GO_bp:go_acylglycerol_homeostasis	33	-0.069515	-0.0029045	0.13656	0.69463	0.994673
Curated_gene_sets:reactome_microrna_mirna_biogenesis	24	-0.082174	-0.0029288	0.16138	0.69469	0.994673
Curated_gene_sets:reactome_termination_of_o_glycan_biosynthesis	24	-0.087091	-0.003104	0.17103	0.69469	0.994673
Curated_gene_sets:benporath_prc2_targets	606	-0.017236	-0.0030389	0.033837	0.69476	0.994673
GO_bp:go_negative_regulation_of_protein_export_from_nucleus	6	-0.17326	-0.0030891	0.34013	0.69476	0.994673
Curated_gene_sets:browne_hcmv_infection_20hr_up	214	-0.027802	-0.002944	0.054539	0.69489	0.994673
GO_bp:go_response_to_biotic_stimulus	878	-0.014321	-0.0030164	0.028083	0.69495	0.994673
GO_bp:go_meiotic_chromosome_condensation	6	-0.18838	-0.0033587	0.36923	0.69504	0.994673
GO_cc:go_platelet_dense_granule	17	-0.099991	-0.003	0.19592	0.6951	0.994673
Curated_gene_sets:reactome_axon_guidance	517	-0.018411	-0.0030055	0.036063	0.69515	0.994673
Curated_gene_sets:siligan_targets_of_ews_fli1_fusion_dn	16	-0.11026	-0.0032095	0.21574	0.69535	0.994673
GO_bp:go_negative_regulation_of_protein_targeting_to_mitochondrion	6	-0.17163	-0.00306	0.33582	0.69535	0.994673
GO_bp:go_response_to_redox_state	14	-0.11346	-0.0030895	0.22197	0.69538	0.994673
Curated_gene_sets:ruiz_tnc_targets_dn	136	-0.035229	-0.0029801	0.068917	0.69539	0.994673
GO_cc:go_photoreceptor_outer_segment	71	-0.04759	-0.0029138	0.093076	0.69543	0.994673
GO_bp:go_positive_regulation_of_canonical_wnt_signaling_pathway	132	-0.035495	-0.0029584	0.069414	0.69544	0.994673
GO_bp:go_positive_regulation_of_protein_metabolic_process	1490	-0.01115	-0.0030071	0.021794	0.69554	0.994673
GO_bp:go_sympathetic_ganglion_development	7	-0.15332	-0.0029526	0.29964	0.69556	0.994673
GO_bp:go_negative_regulation_of_vitamin_metabolic_process	6	-0.15574	-0.0027766	0.30433	0.69558	0.994673
Curated_gene_sets:zhang_antiviral_response_to_ribavirin_up	26	-0.065468	-0.0024285	0.12779	0.69578	0.994673
Curated_gene_sets:burton_adipogenesis_peak_at_2hr	44	-0.05684	-0.0027416	0.11085	0.69594	0.994673
GO_bp:go_branching_morphogenesis_of_an_epithelial_tube	142	-0.032791	-0.0028339	0.063948	0.69594	0.994673
GO_bp:go_positive_regulation_of_vascular_associated_smooth_muscle_cell_apoptotic_process	7	-0.15285	-0.0029434	0.29802	0.69597	0.994673
GO_bp:go_fatty_acid_beta_oxidation	69	-0.046882	-0.0028299	0.091366	0.69606	0.994673
GO_bp:go_ruffle_organization	53	-0.055581	-0.0029415	0.10832	0.69607	0.994673
GO_bp:go_regulation_of_t_cell_tolerance_induction	8	-0.12438	-0.0025604	0.24236	0.69609	0.994673
Curated_gene_sets:schlosser_myc_targets_and_serum_response_up	47	-0.061917	-0.0030863	0.12051	0.69629	0.994673
Curated_gene_sets:reactome_rrna_processing_in_the_nucleus_and_cytosol	176	-0.033566	-0.0032266	0.06531	0.69635	0.994673
GO_bp:go_maintenance_of_postsynaptic_specialization_structure	4	-0.2208	-0.0032145	0.42921	0.69652	0.994673
GO_bp:go_cranial_nerve_formation	8	-0.16629	-0.0034233	0.32297	0.69668	0.994673
GO_mf:go_dna_helicase_activity	46	-0.053577	-0.0026421	0.10405	0.69669	0.994673
GO_bp:go_regulation_of_cell_cell_adhesion_mediated_by_integrin	11	-0.13453	-0.0032473	0.26113	0.69679	0.994673
GO_bp:go_dna_replication	262	-0.025805	-0.0030195	0.05007	0.69685	0.994673
GO_bp:go_positive_regulation_of_calcium_ion_import	16	-0.11244	-0.0032728	0.21782	0.69714	0.994673
GO_bp:go_interferon_gamma_mediated_signaling_pathway	85	-0.045136	-0.0030226	0.087313	0.6974	0.994673
Curated_gene_sets:boyerinas_oncofetal_targets_of_let7a1	9	-0.13638	-0.0029779	0.2638	0.69742	0.994673
GO_bp:go_regulation_of_cellular_component_movement	881	-0.013743	-0.0028994	0.026562	0.69755	0.994673
Curated_gene_sets:gnatenko_platelet_signature	40	-0.065266	-0.0030018	0.12615	0.69755	0.994673
GO_bp:go_gdp_metabolic_process	6	-0.18539	-0.0033054	0.35829	0.69757	0.994673
Curated_gene_sets:biocarta_il7_pathway	16	-0.09032	-0.002629	0.17455	0.69757	0.994673
GO_mf:go_cxcr_chemokine_receptor_binding	11	-0.11147	-0.0026905	0.21527	0.69769	0.994673
GO_bp:go_cell_cell_adhesion_mediated_by_cadherin	39	-0.071209	-0.003234	0.13751	0.69771	0.994673
GO_bp:go_regulation_of_lipoprotein_lipase_activity	20	-0.086917	-0.0028282	0.16779	0.69777	0.994673
GO_bp:go_regulation_of_lipase_activity	92	-0.04052	-0.0028225	0.07819	0.69785	0.994673
GO_bp:go_iron_sulfur_cluster_assembly	22	-0.083831	-0.0028608	0.16176	0.69786	0.994673
GO_bp:go_cell_cycle_g2_m_phase_transition	256	-0.027384	-0.0031679	0.052834	0.69787	0.994673
GO_bp:go_purinergic_nucleotide_receptor_signaling_pathway	18	-0.12147	-0.00375	0.23435	0.69788	0.994673
GO_bp:go_positive_regulation_of_nuclease_activity	7	-0.1651	-0.0031794	0.31851	0.69789	0.994673
Curated_gene_sets:reactome_fgfr3_ligand_binding_and_activation	12	-0.12575	-0.0031703	0.24259	0.6979	0.994673
GO_bp:go_translational_elongation	134	-0.03797	-0.0031883	0.073237	0.69792	0.994673
GO_bp:go_calcineurin_mediated_signaling	44	-0.059585	-0.002874	0.11493	0.69793	0.994673
Curated_gene_sets:zwang_egf_interval_dn	200	-0.029453	-0.0030161	0.056803	0.69794	0.994673
Curated_gene_sets:ding_lung_cancer_expression_by_copy_number	98	-0.040053	-0.002879	0.077235	0.69797	0.994673
Curated_gene_sets:bakker_foxo3_targets_dn	163	-0.034906	-0.0032303	0.067238	0.69816	0.994673
GO_bp:go_positive_regulation_of_protein_modification_process	1113	-0.013113	-0.0030894	0.025255	0.69819	0.994673
GO_bp:go_regulation_of_neuron_projection_arborization	8	-0.13003	-0.0026768	0.25043	0.6982	0.994673
Curated_gene_sets:reactome_purine_ribonucleoside_monophosphate_biosynthesis	11	-0.099437	-0.0024002	0.19144	0.69826	0.994673
GO_mf:go_rna_polymerase_iii_regulatory_region_dna_binding	11	-0.11819	-0.0028528	0.22724	0.6985	0.994673
GO_bp:go_behavioral_response_to_pain	13	-0.10794	-0.0028322	0.2075	0.69853	0.994673
GO_bp:go_positive_regulation_of_t_cell_cytokine_production	17	-0.095691	-0.002871	0.18391	0.69857	0.994673
GO_bp:go_mitochondrion_morphogenesis	19	-0.11506	-0.0036494	0.22104	0.69866	0.994673
GO_cc:go_perinuclear_endoplasmic_reticulum	20	-0.08872	-0.0028869	0.17038	0.69871	0.994673
Curated_gene_sets:smid_breast_cancer_luminal_b_up	159	-0.032524	-0.002973	0.062462	0.69871	0.994673
GO_bp:go_positive_regulation_of_nitric_oxide_mediated_signal_transduction	5	-0.2083	-0.0033903	0.40001	0.69872	0.994673
Curated_gene_sets:schaeffer_prostate_development_and_cancer_box2_dn	7	-0.17826	-0.0034327	0.34226	0.69875	0.994673
Curated_gene_sets:biocarta_comp_pathway	20	-0.091011	-0.0029614	0.17472	0.69878	0.994673
Curated_gene_sets:bruins_uvc_response_via_tp53_group_b	494	-0.018733	-0.0029912	0.03596	0.6988	0.994673
Curated_gene_sets:der_ifn_alpha_response_up	75	-0.047146	-0.0029665	0.090499	0.6988	0.994673
GO_bp:go_dna_strand_elongation_involved_in_dna_replication	13	-0.11829	-0.0031038	0.22702	0.69883	0.994673
Curated_gene_sets:jiang_tip30_targets_up	44	-0.061279	-0.0029557	0.11759	0.69886	0.994673
GO_bp:go_fibroblast_migration	35	-0.071218	-0.0030644	0.13664	0.69889	0.994673
GO_bp:go_negative_regulation_of_chromosome_organization	133	-0.034823	-0.0029133	0.066793	0.69894	0.994673
GO_bp:go_positive_regulation_of_cytokine_secretion_involved_in_immune_response	7	-0.12662	-0.0024383	0.24273	0.69903	0.994673
GO_bp:go_vesicle_targeting_to_from_or_within_golgi	68	-0.052921	-0.0031712	0.10139	0.69915	0.994673
GO_bp:go_positive_regulation_of_cytoplasmic_mrna_processing_body_assembly	6	-0.15956	-0.0028448	0.30567	0.69916	0.994673
Curated_gene_sets:mikkelsen_mef_hcp_with_h3k27me3	569	-0.018132	-0.0031009	0.034694	0.69938	0.994673
GO_cc:go_replisome	26	-0.076457	-0.0028362	0.14622	0.69947	0.994673
GO_bp:go_atrial_septum_development	20	-0.081685	-0.002658	0.15621	0.69948	0.994673
Curated_gene_sets:alonso_metastasis_up	185	-0.029313	-0.0028882	0.056036	0.69955	0.994673
GO_bp:go_growth_plate_cartilage_chondrocyte_differentiation	21	-0.084322	-0.0028115	0.16117	0.69958	0.994673
GO_bp:go_regulation_of_cd8_positive_alpha_beta_t_cell_differentiation	6	-0.16658	-0.0029699	0.31813	0.69972	0.994673
Curated_gene_sets:mueller_common_targets_of_aml_fusions_up	12	-0.14204	-0.003581	0.27121	0.69976	0.994673
GO_bp:go_regulation_of_fatty_acid_beta_oxidation	17	-0.10701	-0.0032106	0.20429	0.6998	0.994673
GO_mf:go_calcium_independent_phospholipase_a2_activity	6	-0.21316	-0.0038005	0.40679	0.69986	0.994673
Curated_gene_sets:woo_liver_cancer_recurrence_up	100	-0.040207	-0.0029193	0.076695	0.69994	0.994673
Curated_gene_sets:naderi_breast_cancer_prognosis_dn	18	-0.095329	-0.0029429	0.18171	0.70007	0.994673
Curated_gene_sets:reactome_factors_involved_in_megakaryocyte_development_and_platelet_production	160	-0.033021	-0.0030278	0.062924	0.70012	0.994673
GO_bp:go_extracellular_exosome_assembly	6	-0.14002	-0.0024964	0.26664	0.70024	0.994673
GO_bp:go_regulation_of_secondary_metabolic_process	11	-0.13057	-0.0031516	0.24857	0.7003	0.994673
Curated_gene_sets:kokkinakis_methionine_deprivation_48hr_up	125	-0.037101	-0.0030097	0.070586	0.70042	0.994673
GO_mf:go_l_amino_acid_transmembrane_transporter_activity	47	-0.062578	-0.0031193	0.11897	0.70055	0.994673
GO_bp:go_monocarboxylic_acid_catabolic_process	118	-0.03727	-0.0029381	0.070856	0.70055	0.994673
Curated_gene_sets:pid_mtor_4pathway	66	-0.046154	-0.0027249	0.087696	0.70065	0.994673
GO_bp:go_negative_regulation_of_platelet_derived_growth_factor_receptor_signaling_pathway	13	-0.10255	-0.0026907	0.1948	0.7007	0.994673
Curated_gene_sets:meissner_npc_hcp_with_h3k4me2_and_h3k27me3	331	-0.023461	-0.0030799	0.04455	0.70076	0.994673
GO_mf:go_lactate_transmembrane_transporter_activity	6	-0.19051	-0.0033967	0.36164	0.70083	0.994673
GO_cc:go_late_endosome_membrane	120	-0.037452	-0.0029772	0.071073	0.70088	0.994673
Curated_gene_sets:mann_response_to_amifostine_up	18	-0.097336	-0.0030049	0.1847	0.70089	0.994673
GO_bp:go_negative_regulation_of_plasma_membrane_bounded_cell_projection_assembly	19	-0.090448	-0.0028687	0.17161	0.70092	0.994673
GO_mf:go_gtpase_activity	298	-0.025209	-0.003143	0.047823	0.70095	0.994673
GO_bp:go_sequestering_of_zinc_ion	8	-0.16526	-0.0034022	0.31337	0.70103	0.994673
Curated_gene_sets:hoffmann_immature_to_mature_b_lymphocyte_dn	41	-0.071119	-0.0033116	0.1348	0.7011	0.994673
GO_bp:go_regulation_of_calcium_ion_transport_into_cytosol	96	-0.042937	-0.0030548	0.08135	0.70118	0.994673
GO_bp:go_negative_regulation_of_hippo_signaling	6	-0.12539	-0.0022356	0.23753	0.7012	0.994673
GO_bp:go_regulation_of_smoothened_signaling_pathway	74	-0.04755	-0.0029719	0.08999	0.70138	0.994673
Curated_gene_sets:gross_hypoxia_via_elk3_only_dn	43	-0.064109	-0.0030569	0.12131	0.70141	0.994673
GO_bp:go_dedifferentiation	7	-0.15771	-0.003037	0.29836	0.70145	0.994673
Curated_gene_sets:rickman_head_and_neck_cancer_b	38	-0.069432	-0.0031127	0.13132	0.70149	0.994673
Curated_gene_sets:reactome_regulation_of_cholesterol_biosynthesis_by_srebp_srebf	52	-0.057599	-0.0030195	0.1089	0.70156	0.994673
GO_bp:go_alternative_mrna_splicing_via_spliceosome	66	-0.050897	-0.0030049	0.096211	0.7016	0.994673
GO_bp:go_cell_junction_organization	269	-0.026252	-0.0031121	0.049605	0.70167	0.994673
Curated_gene_sets:biocarta_erbb4_pathway	7	-0.15908	-0.0030634	0.30059	0.70167	0.994673
GO_bp:go_proteasome_assembly	12	-0.10367	-0.0026135	0.19576	0.70179	0.994673
GO_bp:go_erk1_and_erk2_cascade	288	-0.024946	-0.0030583	0.047097	0.70183	0.994673
GO_bp:go_positive_regulation_of_amyloid_precursor_protein_catabolic_process	15	-0.10778	-0.0030377	0.20342	0.70189	0.994673
GO_bp:go_sulfide_oxidation	6	-0.21676	-0.0038647	0.40906	0.70191	0.994673
GO_bp:go_regulation_of_dna_ligation	5	-0.24132	-0.0039277	0.45535	0.70193	0.994673
GO_bp:go_mitotic_cytokinesis	64	-0.055344	-0.0032177	0.10442	0.70194	0.994673
GO_bp:go_chondroitin_sulfate_metabolic_process	7	-0.17756	-0.0034193	0.33493	0.70199	0.994673
GO_bp:go_positive_regulation_of_phosphatidylinositol_biosynthetic_process	5	-0.24008	-0.0039076	0.45264	0.70208	0.994673
GO_bp:go_regulation_of_proteasomal_protein_catabolic_process	163	-0.03257	-0.0030141	0.061355	0.70223	0.994673
Curated_gene_sets:pid_cdc42_pathway	68	-0.046924	-0.0028118	0.08837	0.70229	0.994673
Curated_gene_sets:reactome_downregulation_of_smad2_3:smad4_transcriptional_activity	22	-0.091052	-0.0031072	0.17138	0.70238	0.994673
Curated_gene_sets:park_osteoblast_differentiation_by_phenylamil_dn	6	-0.19205	-0.003424	0.36124	0.70251	0.994673
Curated_gene_sets:garcia_targets_of_fli1_and_dax1_dn	157	-0.034706	-0.0031526	0.065267	0.70255	0.994673
GO_bp:go_epiboly	27	-0.080253	-0.0030336	0.15083	0.70266	0.994673
GO_mf:go_neurotransmitter_sodium_symporter_activity	23	-0.085153	-0.0029711	0.16003	0.70267	0.994673
GO_mf:go_glutamate_gated_calcium_ion_channel_activity	5	-0.20385	-0.0033179	0.38295	0.70274	0.994673
GO_bp:go_positive_regulation_of_cyclic_nucleotide_phosphodiesterase_activity	4	-0.25559	-0.0037209	0.47975	0.70289	0.994673
Curated_gene_sets:turashvili_breast_normal_ductal_vs_lobular_dn	5	-0.22876	-0.0037234	0.42928	0.70295	0.994673
Curated_gene_sets:reactome_transcriptional_regulation_of_white_adipocyte_differentiation	81	-0.046412	-0.0030343	0.087085	0.70296	0.994673
GO_bp:go_regulation_of_cytoplasmic_mrna_processing_body_assembly	9	-0.14949	-0.0032641	0.28045	0.703	0.994673
GO_mf:go_arginine_transmembrane_transporter_activity	5	-0.22506	-0.0036631	0.42212	0.70303	0.994673
GO_bp:go_pancreatic_a_cell_differentiation	7	-0.15825	-0.0030474	0.29662	0.70315	0.994673
Curated_gene_sets:reactome_estrogen_dependent_nuclear_events_downstream_of_esr_membrane_signaling	24	-0.081022	-0.0028877	0.15181	0.70322	0.994673
GO_cc:go_nuclear_exosome_rnase_complex_	16	-0.12643	-0.00368	0.23687	0.70324	0.994673
GO_mf:go_chemoattractant_activity	32	-0.090455	-0.0037219	0.16945	0.70326	0.994673
Curated_gene_sets:reactome_sulfide_oxidation_to_sulfate	7	-0.21096	-0.0040626	0.395	0.70336	0.994673
GO_bp:go_adenylate_cyclase_inhibiting_adrenergic_receptor_signaling_pathway	2	-0.30595	-0.0031497	0.57264	0.70342	0.994673
Curated_gene_sets:biocarta_asbcell_pathway	12	-0.12622	-0.003182	0.23621	0.70345	0.994673
GO_bp:go_transposition_rna_mediated	4	-0.16845	-0.0024523	0.31517	0.70349	0.994673
GO_bp:go_rna_import_into_mitochondrion	5	-0.21467	-0.0034939	0.40155	0.70353	0.994673
Curated_gene_sets:valk_aml_cluster_15	27	-0.07489	-0.0028309	0.14001	0.70363	0.994673
GO_bp:go_ceramide_1_phosphate_transport	6	-0.12629	-0.0022517	0.23597	0.70374	0.994673
GO_mf:go_ceramide_1_phosphate_binding	6	-0.12629	-0.0022517	0.23597	0.70374	0.994673
Curated_gene_sets:reactome_wnt_mediated_activation_of_dvl	8	-0.13232	-0.002724	0.24702	0.70391	0.994673
Curated_gene_sets:reactome_signal_attenuation	10	-0.11775	-0.0027101	0.21963	0.70406	0.994673
GO_bp:go_positive_regulation_of_transforming_growth_factor_beta_production	17	-0.10534	-0.0031604	0.19629	0.70424	0.994673
Curated_gene_sets:weber_methylated_icp_in_fibroblast	22	-0.10735	-0.0036634	0.2	0.70427	0.994673
GO_bp:go_positive_regulation_of_epidermis_development	36	-0.074059	-0.0032318	0.13793	0.70434	0.994673
GO_mf:go_rna_polymerase_ii_repressing_transcription_factor_binding	35	-0.07872	-0.0033872	0.1466	0.70435	0.994673
GO_mf:go_mitogen_activated_protein_kinase_binding	26	-0.07679	-0.0028485	0.14301	0.70435	0.994673
GO_mf:go_sumo_polymer_binding	4	-0.22877	-0.0033305	0.4259	0.70441	0.994673
GO_mf:go_phosphorus_oxygen_lyase_activity	21	-0.09809	-0.0032705	0.18261	0.70442	0.994673
GO_bp:go_negative_regulation_of_neuron_differentiation	203	-0.030293	-0.0031251	0.056393	0.70442	0.994673
GO_bp:go_atf6_mediated_unfolded_protein_response	9	-0.13794	-0.003012	0.25662	0.70455	0.994673
Curated_gene_sets:bosco_interferon_induced_antiviral_module	72	-0.048291	-0.0029773	0.089826	0.70457	0.994673
Curated_gene_sets:myllykangas_amplification_hot_spot_29	8	-0.16649	-0.0034275	0.30959	0.70463	0.994673
Curated_gene_sets:reactome_notch4_activation_and_transmission_of_signal_to_the_nucleus	11	-0.10749	-0.0025944	0.19985	0.70465	0.994673
Curated_gene_sets:matthews_skin_carcinogenesis_via_jun	15	-0.12344	-0.003479	0.2295	0.70466	0.994673
GO_bp:go_microtubule_polymerization	67	-0.050752	-0.0030189	0.094342	0.70469	0.994673
Curated_gene_sets:tcga_glioblastoma_copy_number_dn	29	-0.083003	-0.0032515	0.15426	0.70474	0.994673
GO_bp:go_cardiocyte_differentiation	140	-0.036391	-0.003123	0.067552	0.70496	0.994673
GO_bp:go_striated_muscle_cell_apoptotic_process	36	-0.061883	-0.0027004	0.11482	0.70504	0.994673
GO_bp:go_negative_regulation_of_protein_complex_assembly	119	-0.038727	-0.0030658	0.071846	0.70506	0.994673
GO_bp:go_regulation_of_hematopoietic_progenitor_cell_differentiation	81	-0.049063	-0.0032077	0.091009	0.70509	0.994673
GO_mf:go_acyl_carnitine_transmembrane_transporter_activity	4	-0.20803	-0.0030286	0.38569	0.70518	0.994673
GO_bp:go_acyl_carnitine_transport	4	-0.20803	-0.0030286	0.38569	0.70518	0.994673
GO_bp:go_dichotomous_subdivision_of_an_epithelial_terminal_unit	11	-0.14485	-0.0034963	0.26853	0.70519	0.994673
Curated_gene_sets:reactome_immunoregulatory_interactions_between_a_lymphoid_and_a_non_lymphoid_cell	125	-0.043684	-0.0035437	0.080971	0.70522	0.994673
GO_bp:go_otic_vesicle_morphogenesis	9	-0.19198	-0.0041918	0.35586	0.70522	0.994673
Curated_gene_sets:guillaumond_klf10_targets_up	44	-0.054563	-0.0026318	0.10108	0.70533	0.994673
GO_cc:go_neuronal_dense_core_vesicle	6	-0.18938	-0.0033765	0.35075	0.70537	0.994673
Curated_gene_sets:ivanova_hematopoiesis_mature_cell	270	-0.025147	-0.0029865	0.046549	0.70547	0.994673
GO_cc:go_postsynaptic_specialization_membrane	97	-0.046552	-0.0033292	0.086173	0.70547	0.994673
GO_bp:go_retinal_ganglion_cell_axon_guidance	19	-0.10068	-0.0031932	0.18634	0.7055	0.994673
Curated_gene_sets:gutierrez_chronic_lymphocytic_leukemia_up	11	-0.13661	-0.0032976	0.25276	0.70557	0.994673
GO_bp:go_negative_regulation_of_interleukin_12_production	15	-0.10502	-0.00296	0.1943	0.70558	0.994673
GO_bp:go_positive_regulation_of_glial_cell_proliferation	16	-0.098373	-0.0028634	0.18197	0.70561	0.994673
GO_bp:go_detection_of_temperature_stimulus_involved_in_sensory_perception	15	-0.10632	-0.0029964	0.19664	0.70563	0.994673
GO_bp:go_cytokine_production_involved_in_immune_response	94	-0.04154	-0.0029246	0.076789	0.70573	0.994673
GO_mf:go_c_x_c_chemokine_binding	5	-0.19759	-0.0032161	0.36511	0.7058	0.994673
GO_bp:go_nonribosomal_peptide_biosynthetic_process	18	-0.095485	-0.0029477	0.17642	0.70582	0.994673
GO_bp:go_astral_microtubule_organization	7	-0.12352	-0.0023787	0.22813	0.7059	0.994673
Curated_gene_sets:reactome_ion_transport_by_p_type_atpases	51	-0.057381	-0.0029792	0.10595	0.70594	0.994673
Curated_gene_sets:biocarta_pelp1_pathway	6	-0.1382	-0.002464	0.25512	0.70599	0.994673
GO_mf:go_acid_amino_acid_ligase_activity	15	-0.10567	-0.0029782	0.195	0.70606	0.994673
GO_bp:go_viral_latency	10	-0.10589	-0.002437	0.19535	0.7061	0.994673
GO_bp:go_ovulation_cycle_process	46	-0.064932	-0.0032021	0.11976	0.70614	0.994673
Curated_gene_sets:pid_p53_downstream_pathway	132	-0.039114	-0.00326	0.072095	0.70627	0.994673
Curated_gene_sets:reactome_diseases_associated_with_glycosylation_precursor_biosynthesis	18	-0.11312	-0.0034922	0.2084	0.70636	0.994673
Curated_gene_sets:bidus_metastasis_up	194	-0.03154	-0.0031815	0.0581	0.70638	0.994673
GO_mf:go_endopeptidase_activity	391	-0.02373	-0.0033804	0.043711	0.70639	0.994673
GO_bp:go_establishment_or_maintenance_of_monopolar_cell_polarity	17	-0.10641	-0.0031926	0.19584	0.70656	0.994673
GO_bp:go_positive_regulation_of_dna_ligation	4	-0.27128	-0.0039493	0.49834	0.7069	0.994673
GO_bp:go_regulation_of_telomere_capping	26	-0.077542	-0.0028764	0.14245	0.7069	0.994673
GO_bp:go_regulation_of_nitric_oxide_mediated_signal_transduction	10	-0.13176	-0.0030325	0.24194	0.70698	0.994673
Curated_gene_sets:reactome_signaling_by_scf_kit	44	-0.062273	-0.0030036	0.11433	0.70702	0.994673
GO_mf:go_s_acyltransferase_activity	30	-0.083731	-0.003336	0.1537	0.70704	0.994673
GO_mf:go_organic_acid_transmembrane_transporter_activity	139	-0.038277	-0.0032731	0.070247	0.70708	0.994673
GO_cc:go_h3_histone_acetyltransferase_complex	7	-0.18669	-0.0035951	0.3426	0.70709	0.994673
GO_bp:go_cd8_positive_alpha_beta_t_cell_activation	23	-0.085446	-0.0029814	0.1568	0.7071	0.994673
GO_mf:go_procollagen_proline_4_dioxygenase_activity	4	-0.19347	-0.0028165	0.35496	0.70713	0.994673
GO_cc:go_cytoplasmic_vesicle_part	1392	-0.012031	-0.0031449	0.022058	0.70727	0.994673
Curated_gene_sets:reactome_cellular_responses_to_stress	425	-0.022202	-0.0032943	0.040702	0.70728	0.994673
GO_cc:go_lamellar_body	17	-0.10042	-0.0030129	0.18409	0.70729	0.994673
GO_bp:go_amp_biosynthetic_process	5	-0.14446	-0.0023513	0.26459	0.70746	0.994673
GO_bp:go_response_to_dopamine	15	-0.11568	-0.0032602	0.21183	0.70749	0.994673
GO_cc:go_exocyst	17	-0.1243	-0.0037291	0.22757	0.70752	0.994673
GO_bp:go_positive_regulation_of_fatty_acid_biosynthetic_process	14	-0.11741	-0.003197	0.21487	0.70761	0.994673
Curated_gene_sets:rankin_angiogenic_targets_of_vhl_hif2a_dn	8	-0.14325	-0.0029489	0.2621	0.70765	0.994673
GO_bp:go_phosphatidylglycerol_biosynthetic_process	7	-0.20034	-0.003858	0.36627	0.7078	0.994673
Curated_gene_sets:rickman_tumor_differentiated_well_vs_poorly_dn	356	-0.023217	-0.0031588	0.042421	0.70791	0.994673
Curated_gene_sets:reactome_dap12_signaling	29	-0.081143	-0.0031786	0.14824	0.70794	0.994673
GO_bp:go_positive_regulation_of_lipid_storage	22	-0.087635	-0.0029906	0.16009	0.70794	0.994673
Curated_gene_sets:reactome_rsk_activation	5	-0.13672	-0.0022253	0.24975	0.70796	0.994673
Curated_gene_sets:flechner_pbl_kidney_transplant_ok_vs_donor_dn	39	-0.067721	-0.0030756	0.12368	0.708	0.994673
GO_bp:go_tetrahydrobiopterin_biosynthetic_process	7	-0.18713	-0.0036036	0.34174	0.70801	0.994673
Curated_gene_sets:ohguchi_liver_hnf4a_targets_dn	155	-0.034505	-0.0031145	0.063007	0.70803	0.994673
GO_bp:go_male_sex_determination	11	-0.10941	-0.002641	0.19978	0.70804	0.994673
GO_mf:go_structural_constituent_of_tooth_enamel	4	-0.24458	-0.0035606	0.44645	0.70809	0.994673
GO_bp:go_regulation_of_dendritic_spine_maintenance	11	-0.16327	-0.0039411	0.29793	0.70816	0.994673
GO_bp:go_negative_regulation_of_production_of_molecular_mediator_of_immune_response	33	-0.080431	-0.0033607	0.14676	0.70817	0.994673
Curated_gene_sets:reactome_interleukin_3_interleukin_5_and_gm_csf_signaling	46	-0.058961	-0.0029076	0.10749	0.70833	0.994673
GO_bp:go_epithelial_tube_morphogenesis	296	-0.025261	-0.0031389	0.046035	0.7084	0.994673
GO_bp:go_regulation_of_response_to_stress	1345	-0.012232	-0.0031471	0.02228	0.70849	0.994673
Curated_gene_sets:tuomisto_tumor_suppression_by_col13a1_dn	17	-0.10003	-0.0030011	0.18211	0.70859	0.994673
GO_bp:go_dna_catabolic_process	33	-0.080148	-0.0033489	0.1459	0.7086	0.994673
Curated_gene_sets:kim_glis2_targets_up	77	-0.049993	-0.0031871	0.090948	0.70873	0.994673
GO_bp:go_positive_regulation_of_fear_response	4	-0.24437	-0.0035575	0.44452	0.70874	0.994673
GO_bp:go_regulation_of_calcium_ion_transmembrane_transporter_activity	77	-0.046594	-0.0029704	0.084751	0.70876	0.994673
GO_bp:go_regulation_of_smad_protein_complex_assembly	6	-0.18415	-0.0032832	0.33468	0.70891	0.994673
Curated_gene_sets:reactome_runx1_regulates_transcription_of_genes_involved_in_differentiation_of_hscs	126	-0.046362	-0.0037759	0.084249	0.70894	0.994673
GO_bp:go_positive_regulation_of_atpase_activity	50	-0.054159	-0.0027842	0.098398	0.70898	0.994673
Curated_gene_sets:boudoukha_bound_by_igf2bp2	93	-0.044539	-0.0031192	0.080893	0.70904	0.994673
GO_bp:go_neuron_fate_specification	34	-0.071748	-0.0030429	0.1303	0.70905	0.994673
GO_bp:go_immunological_memory_process	11	-0.13126	-0.0031684	0.23837	0.70907	0.994673
GO_cc:go_axoneme_part	36	-0.06582	-0.0028722	0.1195	0.7091	0.994673
GO_bp:go_intracellular_distribution_of_mitochondria	8	-0.17412	-0.0035845	0.31611	0.70912	0.994673
Curated_gene_sets:pid_hnf3b_pathway	44	-0.064204	-0.0030967	0.11654	0.70914	0.994673
Curated_gene_sets:marciniak_er_stress_response_via_chop	21	-0.099244	-0.003309	0.18005	0.70925	0.994673
GO_bp:go_3_phosphoadenosine_5_phosphosulfate_metabolic_process	17	-0.13162	-0.003949	0.23877	0.70926	0.994673
GO_bp:go_regulation_of_dna_templated_transcription_elongation	47	-0.06553	-0.0032664	0.11878	0.70942	0.994673
GO_bp:go_platelet_derived_growth_factor_receptor_beta_signaling_pathway	14	-0.099962	-0.0027219	0.18115	0.70946	0.994673
Curated_gene_sets:shen_smarca2_targets_up	403	-0.021979	-0.0031776	0.039806	0.70958	0.994673
GO_bp:go_cytolysis	40	-0.066474	-0.0030573	0.1203	0.70971	0.994673
GO_cc:go_germ_cell_nucleus	18	-0.10662	-0.0032915	0.19293	0.70973	0.994673
Curated_gene_sets:mcmurray_tp53_hras_cooperation_response_up	24	-0.083604	-0.0029798	0.15126	0.70976	0.994673
GO_bp:go_protein_insertion_into_mitochondrial_outer_membrane	5	-0.152	-0.0024739	0.27497	0.70979	0.994673
Curated_gene_sets:reactome_amino_acid_conjugation	9	-0.18076	-0.0039467	0.32694	0.70982	0.994673
Curated_gene_sets:wood_ebv_ebna1_targets_dn	45	-0.06466	-0.0031539	0.11695	0.70982	0.994673
Curated_gene_sets:matzuk_spermatid_differentiation	35	-0.075175	-0.0032347	0.13591	0.70991	0.994673
GO_bp:go_taxis	576	-0.018906	-0.0032524	0.034169	0.70997	0.994673
Curated_gene_sets:streicher_lsm1_targets_up	41	-0.069364	-0.0032298	0.12525	0.71013	0.994673
Curated_gene_sets:reactome_g2_m_dna_replication_checkpoint	5	-0.23675	-0.0038534	0.42744	0.71016	0.994673
GO_bp:go_g_quadruplex_dna_unwinding	7	-0.13879	-0.0026726	0.25044	0.71026	0.994673
GO_mf:go_interleukin_1_binding	9	-0.14795	-0.0032304	0.26695	0.71028	0.994673
GO_mf:go_carbonate_dehydratase_activity	13	-0.12409	-0.003256	0.22377	0.71039	0.994673
Curated_gene_sets:bild_myc_oncogenic_signature	189	-0.031409	-0.0031277	0.056632	0.71042	0.994673
GO_bp:go_regulation_of_sequestering_of_zinc_ion	5	-0.18504	-0.0030118	0.33333	0.71059	0.994673
GO_bp:go_nitrogen_utilization	5	-0.26303	-0.004281	0.47382	0.71059	0.994673
GO_bp:go_regulation_of_mda_5_signaling_pathway	7	-0.25975	-0.005002	0.46729	0.71084	0.994673
Curated_gene_sets:ivanova_hematopoiesis_stem_cell	177	-0.034347	-0.0033109	0.061771	0.7109	0.994673
GO_bp:go_positive_regulation_of_lamellipodium_assembly	17	-0.10185	-0.0030556	0.18316	0.7109	0.994673
GO_bp:go_primitive_hemopoiesis	7	-0.17263	-0.0033245	0.31023	0.71105	0.994673
GO_bp:go_negative_regulation_of_arp2_3_complex_mediated_actin_nucleation	6	-0.18387	-0.0032783	0.33022	0.71116	0.994673
Curated_gene_sets:blum_response_to_salirasib_up	234	-0.029891	-0.0033079	0.053681	0.71117	0.994673
GO_bp:go_myeloid_cell_development	61	-0.056422	-0.0032028	0.10131	0.7112	0.994673
Curated_gene_sets:wierenga_pml_interactome	41	-0.064583	-0.0030072	0.11597	0.7112	0.994673
GO_bp:go_positive_regulation_of_cysteine_type_endopeptidase_activity_involved_in_apoptotic_signaling_pathway	11	-0.10775	-0.0026008	0.19343	0.71124	0.994673
GO_bp:go_positive_regulation_of_amyloid_beta_formation	11	-0.12572	-0.0030346	0.22565	0.71129	0.994673
Curated_gene_sets:gross_hypoxia_via_elk3_and_hif1a_dn	98	-0.044326	-0.0031862	0.079503	0.71142	0.994673
GO_mf:go_ribonucleotide_binding	1743	-0.011121	-0.0032202	0.019933	0.71155	0.994673
Curated_gene_sets:pid_ecadherin_stabilization_pathway	39	-0.070323	-0.0031938	0.12592	0.71173	0.994673
GO_bp:go_positive_regulation_of_heart_growth	37	-0.078446	-0.0034703	0.14046	0.71174	0.994673
Curated_gene_sets:reactome_transcriptional_regulation_by_the_ap_2_tfap2_family_of_transcription_factors	37	-0.080996	-0.0035832	0.14499	0.71178	0.994673
GO_cc:go_wash_complex	9	-0.1417	-0.0030938	0.2536	0.71182	0.994673
GO_cc:go_catalytic_step_1_spliceosome	7	-0.14415	-0.002776	0.258	0.71182	0.994673
Curated_gene_sets:reactome_listeria_monocytogenes_entry_into_host_cells	18	-0.11203	-0.0034586	0.20039	0.71194	0.994673
Curated_gene_sets:mcclung_cocaine_reward_5d	69	-0.057696	-0.0034826	0.10315	0.71203	0.994673
Curated_gene_sets:ma_myeloid_differentiation_up	35	-0.075918	-0.0032667	0.13562	0.71218	0.994673
Curated_gene_sets:casorelli_apl_secondary_vs_de_novo_up	39	-0.072387	-0.0032875	0.12921	0.71233	0.994673
GO_bp:go_response_to_amyloid_beta	39	-0.072997	-0.0033152	0.13025	0.71241	0.994673
GO_bp:go_establishment_of_viral_latency	9	-0.11086	-0.0024206	0.19777	0.71245	0.994673
Curated_gene_sets:yauch_hedgehog_signaling_paracrine_dn	228	-0.02879	-0.0031456	0.051338	0.71253	0.994673
Curated_gene_sets:mohankumar_hoxa1_targets_dn	155	-0.034942	-0.0031539	0.062294	0.71257	0.994673
GO_bp:go_regulation_of_macrophage_migration	31	-0.073484	-0.0029761	0.13101	0.71257	0.994673
GO_mf:go_intermembrane_lipid_transfer_activity	9	-0.11991	-0.0026182	0.2137	0.71264	0.994673
Curated_gene_sets:xu_hgf_signaling_not_via_akt1_6hr	23	-0.088996	-0.0031052	0.15856	0.71269	0.994673
GO_cc:go_derlin_1_retrotranslocation_complex	10	-0.14698	-0.0033827	0.26178	0.71275	0.994673
GO_cc:go_nucleotide_activated_protein_kinase_complex	12	-0.13049	-0.0032897	0.23228	0.71286	0.994673
GO_bp:go_protein_methylation	167	-0.035321	-0.0033081	0.062871	0.71287	0.994673
Curated_gene_sets:reactome_keratinization	216	-0.05399	-0.0057434	0.095975	0.71312	0.994673
Curated_gene_sets:reactome_fcgr_activation	12	-0.13209	-0.00333	0.23479	0.71314	0.994673
Curated_gene_sets:reactome_erythropoietin_activates_ras	14	-0.099492	-0.002709	0.17678	0.71321	0.994673
GO_bp:go_positive_regulation_of_response_to_dna_damage_stimulus	89	-0.04748	-0.0032532	0.084351	0.71324	0.994673
GO_bp:go_response_to_activity	63	-0.053298	-0.0030745	0.094658	0.7133	0.994673
Curated_gene_sets:sasson_response_to_forskolin_dn	85	-0.047856	-0.0032047	0.084969	0.71335	0.994673
GO_bp:go_progesterone_biosynthetic_process	7	-0.18035	-0.0034731	0.32015	0.71339	0.994673
GO_bp:go_endothelial_cell_chemotaxis	26	-0.096921	-0.0035953	0.17201	0.71344	0.994673
GO_cc:go_nuclear_outer_membrane_endoplasmic_reticulum_membrane_network	1017	-0.014779	-0.0033373	0.026215	0.71353	0.994673
GO_bp:go_cell_proliferation_involved_in_kidney_development	19	-0.096794	-0.00307	0.17157	0.71367	0.994673
GO_bp:go_establishment_of_epithelial_cell_polarity	24	-0.097685	-0.0034816	0.17312	0.71371	0.994673
Curated_gene_sets:biocarta_barr_mapk_pathway	14	-0.10972	-0.0029877	0.19441	0.71375	0.994673
Curated_gene_sets:reactome_protein_localization	152	-0.035346	-0.0031596	0.062583	0.71388	0.994673
Curated_gene_sets:martens_bound_by_pml_rara_fusion	435	-0.021675	-0.0032528	0.038374	0.7139	0.994673
GO_mf:go_anion_sodium_symporter_activity	13	-0.1055	-0.0027682	0.18677	0.71392	0.994673
GO_cc:go_mitochondrial_tricarboxylic_acid_cycle_enzyme_complex	5	-0.20239	-0.0032942	0.35825	0.71394	0.994673
GO_cc:go_mitochondrial_alpha_ketoglutarate_dehydrogenase_complex	5	-0.20239	-0.0032942	0.35825	0.71394	0.994673
GO_bp:go_antigen_processing_and_presentation_endogenous_lipid_antigen_via_mhc_class_ib	5	-0.29657	-0.004827	0.52454	0.71409	0.994673
GO_mf:go_lipid_antigen_binding	5	-0.29657	-0.004827	0.52454	0.71409	0.994673
Curated_gene_sets:reactome_rho_gtpase_effectors	303	-0.026523	-0.0033339	0.046895	0.71415	0.994673
Curated_gene_sets:reactome_biosynthesis_of_epa_derived_spms	6	-0.18392	-0.0032791	0.32516	0.71417	0.994673
GO_bp:go_regulation_of_signal_transduction_by_p53_class_mediator	172	-0.034179	-0.0032484	0.060396	0.71427	0.994673
Curated_gene_sets:reactome_fgfr2_alternative_splicing	27	-0.094775	-0.0035825	0.16745	0.71429	0.994673
Curated_gene_sets:zwang_down_by_2nd_egf_pulse	230	-0.031201	-0.0034237	0.05512	0.71432	0.994673
GO_mf:go_exonuclease_activity_active_with_either_ribo_or_deoxyribonucleic_acids_and_producing_5_phosphomonoesters	50	-0.062219	-0.0031986	0.10991	0.71433	0.994673
Curated_gene_sets:der_ifn_beta_response_up	103	-0.041636	-0.0030678	0.073548	0.71434	0.994673
Curated_gene_sets:issaeva_mll2_targets	54	-0.064039	-0.0034209	0.11311	0.71435	0.994673
Curated_gene_sets:takeda_targets_of_nup98_hoxa9_fusion_8d_dn	183	-0.03155	-0.003092	0.055721	0.71437	0.994673
GO_bp:go_mesonephros_development	96	-0.0468	-0.0033297	0.082637	0.71441	0.994673
GO_bp:go_entry_of_bacterium_into_host_cell	14	-0.1147	-0.0031232	0.20254	0.71441	0.994673
Curated_gene_sets:reactome_mitochondrial_protein_import	59	-0.06409	-0.0035782	0.11307	0.71458	0.994673
Curated_gene_sets:myllykangas_amplification_hot_spot_9	8	-0.16757	-0.0034497	0.29562	0.71459	0.994673
GO_bp:go_protein_k48_linked_deubiquitination	29	-0.090517	-0.0035458	0.15968	0.7146	0.994673
GO_bp:go_negative_regulation_of_neurotransmitter_uptake	4	-0.21654	-0.0031525	0.3818	0.71469	0.994673
GO_bp:go_demethylation	61	-0.065641	-0.0037262	0.11569	0.71477	0.994673
Curated_gene_sets:sasson_response_to_gonadotrophins_dn	86	-0.048231	-0.0032487	0.084958	0.71488	0.994673
Curated_gene_sets:sato_silenced_by_deacetylation_in_pancreatic_cancer	41	-0.072503	-0.003376	0.12771	0.71488	0.994673
GO_bp:go_dna_geometric_change	85	-0.046203	-0.003094	0.081378	0.71489	0.994673
GO_mf:go_ammonium_ion_binding	66	-0.058931	-0.0034792	0.10379	0.7149	0.994673
Curated_gene_sets:reactome_activation_of_c3_and_c5	7	-0.20469	-0.0039417	0.36043	0.71494	0.994673
Curated_gene_sets:lein_medulla_markers	79	-0.051771	-0.0033429	0.091135	0.715	0.994673
GO_bp:go_neuronal_action_potential	30	-0.086486	-0.0034458	0.15222	0.71504	0.994673
GO_bp:go_spinal_cord_patterning	24	-0.086389	-0.003079	0.15204	0.71505	0.994673
Curated_gene_sets:verrecchia_response_to_tgfb1_c3	13	-0.13998	-0.003673	0.24632	0.71508	0.994673
GO_mf:go_porin_activity	6	-0.18425	-0.0032851	0.3242	0.71509	0.994673
GO_bp:go_replication_fork_arrest	5	-0.17836	-0.002903	0.31331	0.71541	0.994673
GO_bp:go_positive_regulation_of_cytokine_production	410	-0.02179	-0.0031769	0.038273	0.71543	0.994673
GO_bp:go_regulation_of_gene_silencing	145	-0.041117	-0.0035905	0.072215	0.71544	0.994673
GO_bp:go_dorsal_root_ganglion_development	4	-0.25521	-0.0037154	0.4482	0.71546	0.994673
Curated_gene_sets:hoshida_liver_cancer_late_recurrence_up	58	-0.054602	-0.0030226	0.095892	0.71546	0.994673
Curated_gene_sets:beier_glioma_stem_cell_dn	58	-0.063967	-0.003541	0.11228	0.71555	0.994673
GO_mf:go_isomerase_activity	140	-0.037763	-0.0032407	0.066268	0.71561	0.994673
GO_bp:go_male_gamete_generation	483	-0.020404	-0.0032224	0.035801	0.71563	0.994673
GO_bp:go_transposition	27	-0.091866	-0.0034726	0.16112	0.71571	0.994673
Curated_gene_sets:gal_leukemic_stem_cell_up	113	-0.040632	-0.003135	0.071238	0.71578	0.994673
GO_bp:go_cellular_divalent_inorganic_anion_homeostasis	8	-0.17483	-0.0035991	0.30648	0.71581	0.994673
GO_bp:go_positive_regulation_of_muscle_tissue_development	66	-0.055617	-0.0032835	0.09749	0.71582	0.994673
GO_bp:go_bradykinin_catabolic_process	5	-0.18513	-0.0030132	0.32449	0.71583	0.994673
GO_bp:go_negative_regulation_of_smooth_muscle_cell_differentiation	14	-0.12111	-0.0032977	0.21226	0.71585	0.994673
Curated_gene_sets:nakamura_adipogenesis_late_dn	34	-0.078873	-0.0033451	0.13823	0.71586	0.994673
GO_bp:go_positive_regulation_of_ubiquitin_dependent_protein_catabolic_process	88	-0.044198	-0.0030113	0.077453	0.71587	0.994673
GO_bp:go_negative_regulation_of_axon_extension	36	-0.077382	-0.0033768	0.13558	0.71591	0.994673
Curated_gene_sets:reactome_metalloprotease_dubs	36	-0.084196	-0.0036741	0.14746	0.71599	0.994673
Curated_gene_sets:gal_leukemic_stem_cell_dn	222	-0.030915	-0.0033335	0.054078	0.71622	0.994673
Curated_gene_sets:reactome_pre_notch_processing_in_the_endoplasmic_reticulum	6	-0.14199	-0.0025316	0.24833	0.71626	0.994673
GO_bp:go_semaphorin_plexin_signaling_pathway	33	-0.090865	-0.0037966	0.15884	0.71635	0.994673
GO_bp:go_regulation_of_production_of_molecular_mediator_of_immune_response	128	-0.041695	-0.0034224	0.072885	0.71636	0.994673
GO_bp:go_neurotransmitter_biosynthetic_process	85	-0.04437	-0.0029713	0.077481	0.71656	0.994673
GO_bp:go_regulation_of_synaptic_vesicle_fusion_to_presynaptic_active_zone_membrane	10	-0.17453	-0.0040167	0.30471	0.71659	0.994673
Curated_gene_sets:ceribelli_genes_inactive_and_bound_by_nfy	33	-0.078376	-0.0032748	0.13675	0.71672	0.994673
GO_bp:go_histone_methylation	130	-0.040641	-0.0033617	0.070891	0.71677	0.994673
GO_bp:go_nuclear_membrane_organization	6	-0.21581	-0.0038478	0.37614	0.71693	0.994673
GO_bp:go_regulation_of_stem_cell_differentiation	111	-0.043231	-0.003306	0.075336	0.71696	0.994673
GO_mf:go_endodeoxyribonuclease_activity	37	-0.081009	-0.0035837	0.14114	0.71699	0.994673
GO_bp:go_common_myeloid_progenitor_cell_proliferation	7	-0.20507	-0.0039491	0.35724	0.71702	0.994673
Curated_gene_sets:kegg_pentose_phosphate_pathway	22	-0.092509	-0.0031569	0.16111	0.71708	0.994673
Curated_gene_sets:reactome_association_of_tric_cct_with_target_proteins_during_biosynthesis	38	-0.079306	-0.0035554	0.13809	0.71712	0.994673
Curated_gene_sets:mori_pre_bi_lymphocyte_up	76	-0.053761	-0.0034051	0.093592	0.71715	0.994673
GO_bp:go_protein_folding	204	-0.032414	-0.0033521	0.056427	0.71716	0.994673
GO_bp:go_tolerance_induction_to_self_antigen	3	-0.27141	-0.003422	0.47244	0.71718	0.994673
GO_bp:go_leukotriene_d4_biosynthetic_process	8	-0.17344	-0.0035704	0.30187	0.71719	0.994673
GO_mf:go_glutathione_hydrolase_activity	8	-0.17344	-0.0035704	0.30187	0.71719	0.994673
GO_bp:go_positive_regulation_of_rna_polymerase_ii_transcriptional_preinitiation_complex_assembly	10	-0.15902	-0.0036597	0.27674	0.71721	0.994673
GO_bp:go_negative_regulation_of_activated_t_cell_proliferation	10	-0.14842	-0.0034159	0.2583	0.71721	0.994673
Curated_gene_sets:reactome_n_glycan_trimming_and_elongation_in_the_cis_golgi	5	-0.24664	-0.0040144	0.42888	0.71738	0.994673
Curated_gene_sets:reactome_atf6_atf6_alpha_activates_chaperones	11	-0.13619	-0.0032872	0.23679	0.7174	0.994673
GO_bp:go_oogenesis	76	-0.050496	-0.0031983	0.087794	0.71741	0.994673
GO_mf:go_small_ribosomal_subunit_rrna_binding	10	-0.1289	-0.0029667	0.22401	0.7175	0.994673
GO_bp:go_cellular_response_to_sodium_arsenite	5	-0.26085	-0.0042457	0.45324	0.71753	0.994673
GO_bp:go_response_to_sodium_arsenite	5	-0.26085	-0.0042457	0.45324	0.71753	0.994673
GO_bp:go_somatic_stem_cell_population_maintenance	68	-0.058693	-0.0035171	0.10193	0.71763	0.994673
GO_bp:go_anagen	3	-0.26049	-0.0032843	0.45235	0.71764	0.994673
GO_bp:go_regulation_of_cardiac_muscle_tissue_development	76	-0.050995	-0.0032299	0.088555	0.71764	0.994673
GO_bp:go_germ_cell_development	230	-0.02988	-0.0032787	0.051886	0.71765	0.994673
GO_bp:go_sensory_organ_development	513	-0.020762	-0.0033765	0.036052	0.71765	0.994673
Curated_gene_sets:reactome_mrna_capping	29	-0.086711	-0.0033967	0.15057	0.71765	0.994673
GO_bp:go_mitotic_g2_m_transition_checkpoint	29	-0.092232	-0.003613	0.16011	0.7177	0.994673
Curated_gene_sets:biocarta_nos1_pathway	20	-0.10012	-0.0032577	0.17374	0.71777	0.994673
GO_bp:go_pyrimidine_containing_compound_metabolic_process	22	-0.095777	-0.0032685	0.16614	0.71785	0.994673
GO_bp:go_monocyte_aggregation	5	-0.17568	-0.0028594	0.30469	0.71788	0.994673
GO_mf:go_oxidoreductase_activity_acting_on_nad_p_h	96	-0.048006	-0.0034154	0.083253	0.7179	0.994673
Curated_gene_sets:reactome_insertion_of_tail_anchored_proteins_into_the_endoplasmic_reticulum_membrane	20	-0.10536	-0.0034285	0.18267	0.71795	0.994673
GO_bp:go_positive_regulation_of_dopamine_receptor_signaling_pathway	5	-0.17521	-0.0028518	0.30355	0.71809	0.994673
GO_bp:go_neural_retina_development	60	-0.057398	-0.0032315	0.099441	0.71809	0.994673
GO_bp:go_regulation_of_entry_of_bacterium_into_host_cell	7	-0.15858	-0.0030539	0.27454	0.71824	0.994673
Curated_gene_sets:reactome_post_chaperonin_tubulin_folding_pathway	23	-0.10029	-0.0034991	0.17353	0.71834	0.994673
Curated_gene_sets:pid_lymph_angiogenesis_pathway	24	-0.0781	-0.0027836	0.13513	0.71835	0.994673
Curated_gene_sets:ramjaun_apoptosis_by_tgfb1_via_mapk1_dn	8	-0.16451	-0.0033867	0.28463	0.71836	0.994673
GO_mf:go_azole_transmembrane_transporter_activity	7	-0.1873	-0.0036068	0.32402	0.71838	0.994673
GO_bp:go_microtubule_cytoskeleton_organization_involved_in_mitosis	112	-0.042689	-0.0032791	0.073823	0.71845	0.994673
GO_mf:go_flavin_adenine_dinucleotide_binding	73	-0.056855	-0.0035295	0.098269	0.71855	0.994673
GO_cc:go_supramolecular_complex	877	-0.017237	-0.0036288	0.02979	0.71858	0.994673
GO_bp:go_rna_interference	15	-0.099019	-0.0027907	0.17108	0.71863	0.994673
GO_bp:go_positive_regulation_of_rna_splicing	32	-0.079334	-0.0032643	0.13706	0.71864	0.994673
Curated_gene_sets:mitsiades_response_to_aplidin_dn	240	-0.028977	-0.0032472	0.050051	0.71868	0.994673
Curated_gene_sets:phesse_targets_of_apc_and_mbd2_up	18	-0.11886	-0.0036694	0.20529	0.7187	0.994673
GO_bp:go_dna_modification	104	-0.046707	-0.003458	0.08064	0.71877	0.994673
Curated_gene_sets:sartipy_normal_at_insulin_resistance_dn	17	-0.11744	-0.0035236	0.20263	0.7189	0.994673
GO_bp:go_positive_regulation_of_endothelial_cell_proliferation	87	-0.04801	-0.0032525	0.082813	0.71895	0.994673
GO_mf:go_rna_dna_hybrid_ribonuclease_activity	6	-0.18258	-0.0032553	0.3148	0.71904	0.994673
GO_cc:go_recycling_endosome	158	-0.036221	-0.0033005	0.062403	0.71918	0.994673
GO_bp:go_positive_regulation_of_cell_proliferation_involved_in_kidney_development	8	-0.1521	-0.0031311	0.26201	0.71921	0.994673
GO_bp:go_regulation_of_exocytosis	195	-0.033446	-0.0033825	0.057588	0.7193	0.994673
Curated_gene_sets:cairo_liver_development_dn	203	-0.033148	-0.0034196	0.057072	0.71931	0.994673
GO_bp:go_superoxide_metabolic_process	59	-0.06017	-0.0033593	0.10354	0.71943	0.994673
Curated_gene_sets:vietor_ifrd1_targets	18	-0.12297	-0.0037963	0.21158	0.71945	0.994673
GO_bp:go_purine_containing_compound_catabolic_process	44	-0.067098	-0.0032363	0.11542	0.71948	0.994673
GO_bp:go_chondroblast_differentiation	5	-0.30308	-0.0049329	0.52119	0.71955	0.994673
GO_bp:go_catecholamine_biosynthetic_process	19	-0.092208	-0.0029245	0.15852	0.7196	0.994673
GO_bp:go_optic_nerve_development	11	-0.16362	-0.0039494	0.28119	0.71967	0.994673
GO_bp:go_natural_killer_cell_mediated_immune_response_to_tumor_cell	11	-0.12355	-0.0029822	0.21228	0.71971	0.994673
GO_bp:go_negative_regulation_of_receptor_mediated_endocytosis	21	-0.09026	-0.0030095	0.15501	0.71981	0.994673
GO_bp:go_positive_regulation_of_type_i_interferon_production	67	-0.054333	-0.0032319	0.093258	0.71992	0.994673
GO_mf:go_transmembrane_receptor_protein_kinase_activity	75	-0.055018	-0.0034618	0.094368	0.72005	0.994673
GO_cc:go_serine_threonine_protein_kinase_complex	82	-0.05455	-0.0035882	0.093499	0.72019	0.994673
GO_bp:go_positive_regulation_of_myeloid_leukocyte_differentiation	52	-0.058992	-0.0030926	0.10108	0.72025	0.994673
Curated_gene_sets:ichiba_graft_versus_host_disease_35d_dn	53	-0.062894	-0.0033286	0.10762	0.72053	0.994673
Curated_gene_sets:murakami_uv_response_1hr_dn	10	-0.16015	-0.0036858	0.27401	0.72054	0.994673
Curated_gene_sets:einav_interferon_signature_in_cancer	27	-0.099283	-0.0037529	0.16979	0.72064	0.994673
GO_bp:go_isocitrate_metabolic_process	4	-0.24513	-0.0035687	0.41918	0.72065	0.994673
Curated_gene_sets:pal_prmt5_targets_up	181	-0.034187	-0.0033322	0.058432	0.72074	0.994673
GO_bp:go_carbohydrate_mediated_signaling	8	-0.15651	-0.003222	0.26749	0.72076	0.994673
Curated_gene_sets:hu_genotoxin_action_direct_vs_indirect_24hr	46	-0.065688	-0.0032394	0.11226	0.72076	0.994673
GO_mf:go_udp_xylosyltransferase_activity	10	-0.16573	-0.0038144	0.28316	0.72083	0.994673
Curated_gene_sets:wang_immortalized_by_hoxa9_and_meis1_dn	23	-0.10179	-0.0035517	0.17389	0.72086	0.994673
Curated_gene_sets:senese_hdac3_targets_dn	496	-0.020857	-0.0033368	0.035605	0.72098	0.994673
GO_mf:go_fatty_acid_transmembrane_transporter_activity	7	-0.15232	-0.0029332	0.25998	0.72102	0.994673
GO_cc:go_lateral_element	13	-0.12018	-0.0031535	0.20494	0.7212	0.994673
Curated_gene_sets:lindgren_bladder_cancer_cluster_3_dn	214	-0.030563	-0.0032363	0.05211	0.72122	0.994673
GO_bp:go_protein_localization_to_nucleus	239	-0.029906	-0.0033444	0.05099	0.72123	0.994673
Curated_gene_sets:cavard_liver_cancer_malignant_vs_benign	29	-0.079421	-0.0031112	0.13537	0.72129	0.994673
GO_mf:go_proton_exporting_atpase_activity_phosphorylative_mechanism	13	-0.11069	-0.0029045	0.18856	0.72141	0.994673
GO_bp:go_regulation_of_macrophage_apoptotic_process	8	-0.1653	-0.003403	0.28143	0.72152	0.994673
GO_mf:go_uridylyltransferase_activity	8	-0.15433	-0.0031771	0.2627	0.72155	0.994673
GO_bp:go_cd8_positive_alpha_beta_t_cell_proliferation	6	-0.14816	-0.0026415	0.2522	0.72155	0.994673
Curated_gene_sets:mikkelsen_es_icp_with_h3k4me3	654	-0.018704	-0.0034213	0.031831	0.72159	0.994673
GO_mf:go_proton_exporting_atpase_activity	30	-0.07584	-0.0030216	0.12904	0.72164	0.994673
GO_cc:go_cell_cell_junction	417	-0.023503	-0.0034551	0.039939	0.72189	0.994673
Curated_gene_sets:valk_aml_cluster_12	24	-0.095777	-0.0034136	0.16269	0.72196	0.994673
Curated_gene_sets:myllykangas_amplification_hot_spot_30	5	-0.19495	-0.003173	0.3311	0.72199	0.994673
Curated_gene_sets:rodwell_aging_kidney_up	446	-0.02222	-0.0033756	0.037735	0.72202	0.994673
GO_bp:go_regulation_of_rna_polymerase_ii_regulatory_region_sequence_specific_dna_binding	11	-0.13031	-0.0031453	0.22128	0.72203	0.994673
GO_bp:go_cellular_response_to_insulin_stimulus	201	-0.031582	-0.0032422	0.05363	0.72203	0.994673
GO_bp:go_positive_regulation_of_histone_methylation	35	-0.079132	-0.0034049	0.13435	0.72207	0.994673
GO_bp:go_trna_catabolic_process	6	-0.21527	-0.003838	0.36523	0.7222	0.994673
Curated_gene_sets:biocarta_sam68_pathway	6	-0.17793	-0.0031723	0.30187	0.72221	0.994673
GO_bp:go_copper_ion_homeostasis	14	-0.10442	-0.0028431	0.17714	0.72222	0.994673
Curated_gene_sets:wang_response_to_gsk3_inhibitor_sb216763_dn	338	-0.026331	-0.0034924	0.044666	0.72223	0.994673
Curated_gene_sets:liang_hematopoiesis_stem_cell_number_large_vs_tiny_up	39	-0.079968	-0.0036318	0.13564	0.72225	0.994673
Curated_gene_sets:reactome_beta_oxidation_of_octanoyl_coa_to_hexanoyl_coa	5	-0.18228	-0.0029669	0.30902	0.72236	0.994673
GO_bp:go_regulation_of_skeletal_muscle_adaptation	13	-0.1069	-0.0028049	0.18115	0.72244	0.994673
GO_cc:go_tim22_mitochondrial_import_inner_membrane_insertion_complex	6	-0.25468	-0.0045408	0.43154	0.72246	0.994673
GO_bp:go_negative_regulation_of_receptor_internalization	11	-0.10802	-0.0026075	0.18292	0.72258	0.994673
Curated_gene_sets:dazard_response_to_uv_nhek_dn	293	-0.026992	-0.0033373	0.045702	0.7226	0.994673
GO_bp:go_response_to_prostaglandin_d	5	-0.2139	-0.0034815	0.36207	0.72266	0.994673
Curated_gene_sets:reactome_prefoldin_mediated_transfer_of_substrate_to_cct_tric	28	-0.090498	-0.0034835	0.15318	0.72266	0.994673
GO_bp:go_rna_catabolic_process	365	-0.024807	-0.0034166	0.041898	0.7231	0.994673
GO_mf:go_sequence_specific_mrna_binding	10	-0.14628	-0.0033666	0.24705	0.72311	0.994673
Curated_gene_sets:gary_cd5_targets_dn	406	-0.024057	-0.0034906	0.040614	0.72318	0.994673
Curated_gene_sets:chen_hoxa5_targets_6hr_up	8	-0.18352	-0.0037779	0.30975	0.72322	0.994673
Curated_gene_sets:klein_targets_of_bcr_abl1_fusion	40	-0.068269	-0.0031399	0.11519	0.72328	0.994673
GO_bp:go_regulation_of_ubiquitin_dependent_protein_catabolic_process	133	-0.038186	-0.0031946	0.064428	0.7233	0.994673
Curated_gene_sets:west_adrenocortical_tumor_up	291	-0.027334	-0.0033682	0.046106	0.72335	0.994673
GO_bp:go_animal_organ_regeneration	72	-0.057163	-0.0035243	0.096414	0.72337	0.994673
GO_mf:go_lipoprotein_particle_receptor_binding	26	-0.098921	-0.0036695	0.16683	0.72339	0.994673
GO_bp:go_cilium_or_flagellum_dependent_cell_motility	35	-0.075768	-0.0032602	0.12777	0.7234	0.994673
GO_bp:go_regulation_of_gamma_delta_t_cell_activation	8	-0.12505	-0.0025743	0.21088	0.7234	0.994673
GO_cc:go_axonemal_dynein_complex	17	-0.09734	-0.0029204	0.16405	0.72352	0.994673
Curated_gene_sets:reactome_downregulation_of_erbb4_signaling	9	-0.17318	-0.0037813	0.29181	0.72356	0.994673
GO_bp:go_dna_catabolic_process_endonucleolytic	28	-0.093759	-0.0036091	0.15788	0.72369	0.994673
GO_bp:go_establishment_of_protein_localization_to_postsynaptic_membrane	17	-0.12688	-0.0038068	0.21365	0.7237	0.994673
GO_bp:go_nucleoside_monophosphate_phosphorylation	14	-0.11521	-0.003137	0.19385	0.72385	0.994673
GO_mf:go_nitric_oxide_synthase_binding	13	-0.095823	-0.0025143	0.16119	0.7239	0.994673
Curated_gene_sets:reactome_ephb_mediated_forward_signaling	40	-0.074008	-0.0034039	0.12449	0.7239	0.994673
GO_bp:go_regulation_of_immune_system_process	1417	-0.013127	-0.0034596	0.022067	0.72403	0.994673
GO_bp:go_negative_regulation_of_chromatin_binding	8	-0.20758	-0.0042734	0.34879	0.72413	0.994673
GO_bp:go_positive_regulation_of_protein_localization_to_nucleus	70	-0.056122	-0.0034119	0.094266	0.72419	0.994673
GO_mf:go_cell_adhesive_protein_binding_involved_in_bundle_of_his_cell_purkinje_myocyte_communication	5	-0.17031	-0.002772	0.2858	0.72437	0.994673
GO_cc:go_polar_microtubule	5	-0.25977	-0.004228	0.43586	0.7244	0.994673
GO_bp:go_regulation_of_defense_response_to_bacterium	16	-0.1054	-0.0030679	0.17677	0.72449	0.994673
GO_bp:go_regulation_of_protein_kinase_a_signaling	20	-0.1141	-0.0037128	0.19134	0.72451	0.994673
GO_bp:go_negative_regulation_of_organelle_organization	339	-0.025749	-0.0034202	0.043171	0.72456	0.994673
Curated_gene_sets:gali_tp53_targets_apoptotic_dn	6	-0.2449	-0.0043664	0.41057	0.72457	0.994673
GO_bp:go_regulation_of_vascular_endothelial_growth_factor_receptor_signaling_pathway	32	-0.082518	-0.0033953	0.13833	0.72459	0.994673
Curated_gene_sets:schmidt_por_targets_in_limb_bud_up	25	-0.10594	-0.0038536	0.17754	0.72464	0.994673
Curated_gene_sets:reactome_abacavir_transport_and_metabolism	10	-0.14641	-0.0033696	0.24525	0.72474	0.994673
GO_bp:go_neural_precursor_cell_proliferation	137	-0.039124	-0.0033216	0.065531	0.72475	0.994673
GO_bp:go_otic_vesicle_formation	7	-0.24391	-0.0046971	0.40825	0.72489	0.994673
Curated_gene_sets:bowie_response_to_tamoxifen	18	-0.12349	-0.0038122	0.20659	0.72499	0.994673
Curated_gene_sets:biocarta_th1th2_pathway	20	-0.098282	-0.003198	0.16442	0.72499	0.994673
GO_cc:go_heterochromatin	71	-0.055272	-0.0033841	0.092449	0.72503	0.994673
Curated_gene_sets:reactome_scavenging_by_class_a_receptors	19	-0.12146	-0.0038522	0.20307	0.72511	0.994673
GO_cc:go_mhc_protein_complex	22	-0.12232	-0.0041742	0.20451	0.72511	0.994673
GO_cc:go_clathrin_coated_endocytic_vesicle_membrane	40	-0.07972	-0.0036666	0.13328	0.72512	0.994673
Curated_gene_sets:iwanaga_e2f1_targets_not_induced_by_serum	6	-0.17538	-0.0031269	0.29316	0.72516	0.994673
GO_cc:go_nuclear_pore_central_transport_channel	6	-0.23287	-0.0041519	0.38926	0.72516	0.994673
Curated_gene_sets:bruneau_septation_atrial	5	-0.15224	-0.0024779	0.25447	0.72517	0.994673
GO_bp:go_histone_h3_k14_acetylation	7	-0.22004	-0.0042373	0.36772	0.7252	0.994673
Curated_gene_sets:wilensky_response_to_darapladib	26	-0.10636	-0.0039454	0.17774	0.7252	0.994673
GO_bp:go_positive_regulation_of_toll_like_receptor_3_signaling_pathway	7	-0.1865	-0.0035914	0.31155	0.72528	0.994673
GO_bp:go_regulation_of_phospholipid_metabolic_process	62	-0.05402	-0.0030915	0.090229	0.72531	0.994673
GO_bp:go_negative_regulation_of_amyloid_precursor_protein_catabolic_process	13	-0.13801	-0.0036212	0.2305	0.72532	0.994673
GO_bp:go_protein_maturation_by_protein_folding	8	-0.16314	-0.0033584	0.27238	0.72538	0.994673
GO_bp:go_g1_dna_damage_checkpoint	62	-0.066019	-0.0037781	0.1102	0.72543	0.994673
Curated_gene_sets:yague_pretumor_drug_resistance_dn	12	-0.12008	-0.0030272	0.20043	0.72545	0.994673
GO_bp:go_positive_regulation_of_proteolysis	325	-0.026554	-0.0034549	0.0443	0.72555	0.994673
GO_bp:go_circulatory_system_development	979	-0.015538	-0.0034463	0.025911	0.72563	0.994673
Curated_gene_sets:nakamura_adipogenesis_early_up	57	-0.068832	-0.0037774	0.11477	0.72566	0.994673
Curated_gene_sets:pid_fanconi_pathway	43	-0.078473	-0.0037418	0.13081	0.7257	0.994673
Curated_gene_sets:chandran_metastasis_dn	298	-0.028382	-0.0035385	0.047314	0.7257	0.994673
Curated_gene_sets:kobayashi_response_to_romidepsin	19	-0.09514	-0.0030175	0.15855	0.72576	0.994673
Curated_gene_sets:yang_bcl3_targets_up	305	-0.027387	-0.0034536	0.04564	0.72576	0.994673
Curated_gene_sets:reactome_egfr_transactivation_by_gastrin	9	-0.15492	-0.0033825	0.25804	0.72586	0.994673
GO_mf:go_cyclin_dependent_protein_serine_threonine_kinase_inhibitor_activity	12	-0.14477	-0.0036497	0.24109	0.7259	0.994673
GO_bp:go_metanephric_collecting_duct_development	9	-0.13288	-0.0029014	0.22119	0.72599	0.994673
Curated_gene_sets:haslinger_b_cll_with_13q14_deletion	24	-0.09569	-0.0034105	0.15917	0.72613	0.994673
Curated_gene_sets:reactome_frs_mediated_fgfr4_signaling	21	-0.10105	-0.0033692	0.16798	0.72626	0.994673
Curated_gene_sets:yamanaka_glioblastoma_survival_up	11	-0.10432	-0.0025181	0.17342	0.72626	0.994673
Curated_gene_sets:castellano_hras_and_nras_targets_dn	7	-0.14061	-0.0027077	0.23366	0.72633	0.994673
GO_bp:go_hepatocyte_growth_factor_receptor_signaling_pathway	14	-0.12932	-0.0035212	0.21489	0.72634	0.994673
GO_bp:go_response_to_interferon_alpha	20	-0.1023	-0.0033288	0.16996	0.72638	0.994673
Curated_gene_sets:reactome_rna_polymerase_iii_transcription_termination	23	-0.1127	-0.0039324	0.18714	0.72649	0.994673
GO_bp:go_t_cell_differentiation	221	-0.032194	-0.0034637	0.053436	0.72657	0.994673
GO_bp:go_regulation_of_endothelial_tube_morphogenesis	4	-0.27539	-0.0040093	0.45682	0.72669	0.994673
GO_bp:go_epithelial_cell_proliferation_involved_in_prostate_gland_development	9	-0.18049	-0.0039409	0.2993	0.72675	0.994673
Curated_gene_sets:oswald_hematopoietic_stem_cell_in_collagen_gel_up	214	-0.032565	-0.0034483	0.05398	0.72683	0.994673
GO_bp:go_negative_regulation_of_developmental_growth	93	-0.049847	-0.0034908	0.082585	0.72693	0.994673
GO_bp:go_negative_regulation_of_chromosome_segregation	41	-0.072431	-0.0033726	0.12	0.72694	0.994673
GO_mf:go_glucocorticoid_receptor_binding	14	-0.12524	-0.0034103	0.20744	0.72699	0.994673
Curated_gene_sets:delaserna_myod_targets_dn	54	-0.064129	-0.0034257	0.1062	0.72702	0.994673
Curated_gene_sets:reactome_activated_ntrk2_signals_through_fyn	6	-0.21403	-0.003816	0.35434	0.72708	0.994673
GO_mf:go_complement_component_c1q_binding	8	-0.15202	-0.0031296	0.25147	0.72725	0.994673
GO_bp:go_soft_palate_development	5	-0.16927	-0.0027551	0.27996	0.72728	0.994673
GO_mf:go_sodium_ion_binding	8	-0.20102	-0.0041383	0.33236	0.72735	0.994673
GO_bp:go_positive_regulation_of_tumor_necrosis_factor_secretion	14	-0.11341	-0.0030881	0.18749	0.72737	0.994673
GO_bp:go_positive_regulation_of_growth_hormone_secretion	9	-0.1753	-0.0038277	0.28968	0.72746	0.994673
Curated_gene_sets:schlosser_myc_targets_repressed_by_serum	154	-0.036894	-0.0033194	0.060925	0.72759	0.994673
GO_bp:go_sister_chromatid_segregation	171	-0.036507	-0.0034596	0.060246	0.72773	0.994673
Curated_gene_sets:reactome_meiotic_synapsis	75	-0.060609	-0.0038136	0.10001	0.72775	0.994673
Curated_gene_sets:liu_il13_memory_model_dn	4	-0.23243	-0.0033838	0.38306	0.72799	0.994673
GO_bp:go_semi_lunar_valve_development	34	-0.079497	-0.0033715	0.13094	0.72811	0.994673
Curated_gene_sets:huang_gata2_targets_up	142	-0.0412	-0.0035607	0.06786	0.72811	0.994673
GO_cc:go_troponin_complex	7	-0.22095	-0.0042549	0.3639	0.72813	0.994673
GO_bp:go_ganglioside_biosynthetic_process	11	-0.15697	-0.003789	0.25851	0.72814	0.994673
GO_bp:go_negative_regulation_of_fibroblast_apoptotic_process	7	-0.16945	-0.0032631	0.27902	0.72817	0.994673
GO_bp:go_interferon_beta_secretion	5	-0.15009	-0.0024429	0.24696	0.72832	0.994673
GO_bp:go_receptor_localization_to_synapse	48	-0.069125	-0.003482	0.11372	0.72835	0.994673
GO_cc:go_proton_transporting_atp_synthase_complex_coupling_factor_f_o_	11	-0.21433	-0.0051734	0.35256	0.72838	0.994673
GO_bp:go_embryonic_cleavage	6	-0.15572	-0.0027764	0.25612	0.7284	0.994673
Curated_gene_sets:lui_thyroid_cancer_cluster_1	48	-0.068925	-0.0034719	0.11335	0.72842	0.994673
GO_bp:go_regulation_of_phosphorus_metabolic_process	1531	-0.012795	-0.0034936	0.021038	0.72846	0.994673
GO_bp:go_regulation_of_cellular_catabolic_process	745	-0.017589	-0.0034252	0.028916	0.72849	0.994673
Curated_gene_sets:reactome_alternative_complement_activation	5	-0.2371	-0.003859	0.38972	0.72852	0.994673
Curated_gene_sets:reactome_cytokine_signaling_in_immune_system	807	-0.017681	-0.0035776	0.029052	0.7286	0.994673
Curated_gene_sets:reactome_glycerophospholipid_catabolism	7	-0.1524	-0.0029348	0.25039	0.72862	0.994673
Curated_gene_sets:geiss_response_to_dsrna_up	37	-0.075063	-0.0033207	0.12329	0.72868	0.994673
Curated_gene_sets:kegg_gap_junction	87	-0.052483	-0.0035555	0.086194	0.7287	0.994673
GO_bp:go_brainstem_development	5	-0.21772	-0.0035437	0.35745	0.72876	0.994673
Curated_gene_sets:sansom_apc_myc_targets	220	-0.032983	-0.0035406	0.054145	0.72878	0.994673
GO_cc:go_endoplasmic_reticulum_exit_site	24	-0.1108	-0.0039489	0.18185	0.72882	0.994673
GO_bp:go_regulation_of_t_cell_activation	294	-0.027528	-0.0034092	0.045175	0.72885	0.994673
Curated_gene_sets:reactome_signaling_by_tgf_beta_receptor_complex	70	-0.060547	-0.003681	0.099299	0.72898	0.994673
Curated_gene_sets:meissner_npc_icp_with_h3_unmethylated	21	-0.11121	-0.003708	0.18237	0.729	0.994673
Curated_gene_sets:biocarta_vegf_pathway	25	-0.090449	-0.0032901	0.14829	0.72905	0.994673
GO_bp:go_cellular_protein_containing_complex_assembly	990	-0.016227	-0.003618	0.026591	0.72914	0.994673
GO_bp:go_response_to_mitochondrial_depolarisation	19	-0.10523	-0.0033375	0.17245	0.72914	0.994673
Curated_gene_sets:reactome_hedgehog_ligand_biogenesis	66	-0.066622	-0.0039333	0.10907	0.72934	0.994673
GO_bp:go_negative_regulation_of_calcium_ion_import	7	-0.17738	-0.0034159	0.2902	0.72947	0.994673
GO_bp:go_response_to_acidic_ph	19	-0.098488	-0.0031237	0.16112	0.72948	0.994673
GO_bp:go_detoxification_of_nitrogen_compound	5	-0.19566	-0.0031846	0.32004	0.72951	0.994673
Curated_gene_sets:zhan_variable_early_differentiation_genes_up	18	-0.11841	-0.0036555	0.19357	0.72963	0.994673
GO_mf:go_cobalamin_binding	10	-0.16455	-0.0037872	0.26894	0.72968	0.994673
GO_bp:go_positive_regulation_of_actin_filament_based_movement	3	-0.2521	-0.0031785	0.41175	0.72981	0.994673
Curated_gene_sets:reactome_sumoylation_of_dna_methylation_proteins	16	-0.1159	-0.0033736	0.18929	0.72982	0.994673
GO_bp:go_peptidyl_l_cysteine_s_palmitoylation	20	-0.11156	-0.0036302	0.18219	0.72984	0.994673
GO_bp:go_c4_dicarboxylate_transport	22	-0.10051	-0.0034301	0.16412	0.72987	0.994673
GO_bp:go_maintenance_of_protein_localization_in_endoplasmic_reticulum	12	-0.15256	-0.0038461	0.24911	0.72987	0.994673
GO_bp:go_centromeric_sister_chromatid_cohesion	9	-0.13399	-0.0029256	0.21875	0.7299	0.994673
Curated_gene_sets:reactome_insulin_receptor_signalling_cascade	53	-0.061172	-0.0032374	0.09985	0.72994	0.994673
GO_bp:go_positive_regulation_of_cytokine_secretion	120	-0.042798	-0.0034022	0.069815	0.73006	0.994673
GO_bp:go_sleep	31	-0.091399	-0.0037016	0.14908	0.73009	0.994673
GO_mf:go_phospholipase_activator_activity	11	-0.13722	-0.0033123	0.22381	0.7301	0.994673
GO_bp:go_endosome_to_plasma_membrane_protein_transport	10	-0.16148	-0.0037164	0.26334	0.73012	0.994673
Curated_gene_sets:gu_pdef_targets_dn	39	-0.085784	-0.003896	0.13987	0.73016	0.994673
GO_bp:go_regulation_of_lamellipodium_morphogenesis	11	-0.13896	-0.0033542	0.22655	0.73018	0.994673
GO_bp:go_neurotrophin_signaling_pathway	37	-0.08016	-0.0035462	0.13066	0.73022	0.994673
GO_bp:go_antimicrobial_peptide_production	6	-0.20027	-0.0035706	0.32629	0.73031	0.994673
GO_bp:go_neuron_projection_regeneration	52	-0.068919	-0.003613	0.11225	0.73038	0.994673
GO_bp:go_transcription_initiation_from_rna_polymerase_iii_promoter	13	-0.13256	-0.0034783	0.21591	0.73038	0.994673
Curated_gene_sets:pedrioli_mir31_targets_dn	376	-0.024982	-0.0034912	0.040686	0.73039	0.994673
GO_bp:go_neuron_projection_guidance	251	-0.031077	-0.0035603	0.050608	0.73041	0.994673
GO_bp:go_regulation_of_cell_aging	46	-0.068926	-0.0033991	0.11225	0.73041	0.994673
Curated_gene_sets:turashvili_breast_lobular_carcinoma_vs_ductal_normal_dn	81	-0.055534	-0.0036307	0.090399	0.73049	0.994673
Curated_gene_sets:reactome_g_alpha_s_signalling_events	507	-0.028794	-0.0046561	0.046826	0.73069	0.994673
Curated_gene_sets:reactome_glucagon_like_peptide_1_glp1_regulates_insulin_secretion	41	-0.078035	-0.0036336	0.12689	0.73072	0.994673
GO_bp:go_positive_regulation_of_macrophage_migration	19	-0.10042	-0.0031848	0.16322	0.73078	0.994673
GO_bp:go_negative_regulation_of_proteolysis	302	-0.030084	-0.0037753	0.048898	0.73079	0.994673
GO_bp:go_positive_regulation_of_endocytosis	89	-0.052421	-0.0035917	0.085208	0.73079	0.994673
Curated_gene_sets:kegg_neurotrophin_signaling_pathway	119	-0.044242	-0.0035023	0.071898	0.73083	0.994673
GO_bp:go_regulation_of_histone_h3_k9_acetylation	9	-0.16128	-0.0035215	0.262	0.7309	0.994673
GO_bp:go_positive_regulation_of_transcription_by_rna_polymerase_iii	9	-0.15576	-0.0034009	0.25285	0.73105	0.994673
Curated_gene_sets:acevedo_liver_cancer_with_h3k9me3_dn	112	-0.046414	-0.0035653	0.075339	0.73107	0.994673
GO_mf:go_gpi_linked_ephrin_receptor_activity	6	-0.20763	-0.003702	0.337	0.73109	0.994673
Curated_gene_sets:goering_blood_hdl_cholesterol_qtl_trans	13	-0.12723	-0.0033384	0.20648	0.73111	0.994673
GO_mf:go_transmembrane_transporter_activity	967	-0.016517	-0.0036421	0.026798	0.73116	0.994673
GO_bp:go_interleukin_35_mediated_signaling_pathway	11	-0.11831	-0.0028556	0.19188	0.73123	0.994673
GO_bp:go_atrioventricular_canal_development	7	-0.20094	-0.0038695	0.32587	0.73125	0.994673
GO_bp:go_immunological_memory_formation_process	9	-0.14932	-0.0032604	0.24199	0.7314	0.994673
GO_bp:go_ubiquitin_dependent_protein_catabolic_process_via_the_multivesicular_body_sorting_pathway	20	-0.12438	-0.0040472	0.20152	0.73144	0.994673
Curated_gene_sets:reactome_activation_of_the_tfap2_ap_2_family_of_transcription_factors	11	-0.14824	-0.0035782	0.24018	0.73145	0.994673
Curated_gene_sets:lee_naive_t_lymphocyte	18	-0.099747	-0.0030793	0.16146	0.73163	0.994673
GO_bp:go_positive_regulation_of_erythrocyte_differentiation	28	-0.089012	-0.0034263	0.14409	0.73163	0.994673
GO_bp:go_gamma_delta_t_cell_differentiation	8	-0.15158	-0.0031205	0.24525	0.73173	0.994673
GO_bp:go_actomyosin_contractile_ring_organization	6	-0.25869	-0.0046122	0.41853	0.73174	0.994673
GO_bp:go_nadh_metabolic_process	8	-0.20469	-0.0042138	0.33114	0.73176	0.994673
Curated_gene_sets:dazard_uv_response_cluster_g4	22	-0.1144	-0.003904	0.18505	0.73177	0.994673
Curated_gene_sets:creighton_endocrine_therapy_resistance_3	669	-0.019213	-0.0035529	0.031079	0.73177	0.994673
GO_bp:go_positive_regulation_of_triglyceride_biosynthetic_process	11	-0.13329	-0.0032173	0.21559	0.73179	0.994673
GO_bp:go_protein_polymerization	250	-0.03075	-0.003516	0.049723	0.73185	0.994673
GO_bp:go_negative_regulation_of_nervous_system_development	279	-0.029596	-0.0035721	0.047857	0.73185	0.994673
Curated_gene_sets:stambolsky_bound_by_mutated_tp53	16	-0.1205	-0.0035075	0.19479	0.73191	0.994673
Curated_gene_sets:mahajan_response_to_il1a_dn	64	-0.061858	-0.0035965	0.099975	0.73195	0.994673
GO_bp:go_t_helper_1_type_immune_response	40	-0.070729	-0.0032531	0.11429	0.73199	0.994673
GO_bp:go_multicellular_organismal_homeostasis	455	-0.023328	-0.0035785	0.037683	0.73206	0.994673
GO_bp:go_positive_regulation_of_leukocyte_cell_cell_adhesion	200	-0.033776	-0.0034588	0.054551	0.73209	0.994673
GO_mf:go_troponin_i_binding	4	-0.30543	-0.0044465	0.49327	0.7321	0.994673
GO_bp:go_positive_regulation_of_t_helper_cell_differentiation	20	-0.1125	-0.0036606	0.18168	0.7321	0.994673
GO_bp:go_regulation_of_cellular_ketone_metabolic_process	129	-0.044416	-0.0036599	0.071681	0.73225	0.994673
GO_bp:go_regulation_of_erythrocyte_differentiation	43	-0.074956	-0.0035741	0.1209	0.73236	0.994673
GO_cc:go_inclusion_body	77	-0.056771	-0.0036192	0.091564	0.73237	0.994673
GO_bp:go_regulation_of_membrane_invagination	15	-0.14243	-0.0040143	0.2297	0.73239	0.994673
Curated_gene_sets:reactome_fcgamma_receptor_fcgr_dependent_phagocytosis	83	-0.049737	-0.0032914	0.080145	0.73256	0.994673
GO_cc:go_prefoldin_complex	6	-0.21525	-0.0038377	0.34665	0.73268	0.994673
GO_bp:go_regulation_of_ribosome_biogenesis	13	-0.12253	-0.0032152	0.19728	0.73273	0.994673
Curated_gene_sets:reactome_disease	1011	-0.0159	-0.0035804	0.025592	0.73278	0.994673
GO_bp:go_ruffle_assembly	42	-0.074332	-0.003503	0.11964	0.7328	0.994673
GO_bp:go_positive_regulation_of_developmental_pigmentation	8	-0.20156	-0.0041495	0.32396	0.73308	0.994673
GO_bp:go_aging	292	-0.028747	-0.0035483	0.046198	0.7331	0.994673
Curated_gene_sets:osawa_tnf_targets	10	-0.15022	-0.0034573	0.24141	0.73311	0.994673
Curated_gene_sets:turashvili_breast_carcinoma_ductal_vs_lobular_up	20	-0.11907	-0.0038744	0.19125	0.73321	0.994673
GO_mf:go_rs_domain_binding	6	-0.20524	-0.0036593	0.32954	0.73329	0.994673
Curated_gene_sets:wunder_inflammatory_response_and_cholesterol_up	58	-0.065733	-0.0036388	0.10551	0.73336	0.994673
GO_bp:go_histone_h3_k4_trimethylation	14	-0.15045	-0.0040966	0.24124	0.73357	0.994673
GO_bp:go_nucleotide_excision_repair_preincision_complex_stabilization	20	-0.10986	-0.0035749	0.17612	0.73361	0.994673
Curated_gene_sets:wagschal_ehmt2_targets_up	14	-0.13296	-0.0036202	0.21303	0.73372	0.994673
GO_bp:go_pyrimidine_nucleoside_metabolic_process	6	-0.18462	-0.0032916	0.29578	0.73374	0.994673
GO_bp:go_negative_regulation_of_cartilage_development	25	-0.10199	-0.00371	0.16332	0.73384	0.994673
GO_bp:go_cellular_response_to_epinephrine_stimulus	13	-0.12667	-0.0033238	0.20277	0.73392	0.994673
GO_bp:go_positive_regulation_of_behavior	25	-0.10518	-0.0038261	0.16832	0.73398	0.994673
Curated_gene_sets:tarte_plasma_cell_vs_plasmablast_dn	295	-0.029865	-0.003705	0.047781	0.73403	0.994673
Curated_gene_sets:mili_pseudopodia_haptotaxis_dn	628	-0.019909	-0.0035711	0.031844	0.73407	0.994673
GO_mf:go_interleukin_17_receptor_activity	6	-0.18886	-0.0033673	0.3019	0.7342	0.994673
GO_bp:go_organic_cyclic_compound_catabolic_process	560	-0.021413	-0.0036337	0.034222	0.73424	0.994673
GO_bp:go_cd8_positive_alpha_beta_t_cell_differentiation	14	-0.14394	-0.0039194	0.23003	0.73425	0.994673
GO_bp:go_regulation_of_response_to_interferon_gamma	25	-0.096885	-0.0035242	0.15483	0.73425	0.994673
GO_mf:go_copper_ion_transmembrane_transporter_activity	4	-0.20665	-0.0030085	0.32998	0.73442	0.994673
GO_cc:go_microbody_part	94	-0.046059	-0.0032428	0.073538	0.73444	0.994673
Curated_gene_sets:chiang_liver_cancer_subclass_ctnnb1_dn	158	-0.038295	-0.0034896	0.061141	0.73445	0.994673
GO_bp:go_positive_regulation_of_adenylate_cyclase_activity	8	-0.17726	-0.0036492	0.28299	0.73446	0.994673
Curated_gene_sets:nakajima_eosinophil	23	-0.10192	-0.003556	0.16271	0.73446	0.994673
GO_bp:go_adenosine_receptor_signaling_pathway	11	-0.1457	-0.0035169	0.23257	0.7345	0.994673
GO_mf:go_thrombin_activated_receptor_activity	5	-0.2122	-0.0034538	0.33862	0.73455	0.994673
Curated_gene_sets:biocarta_wnt_pathway	23	-0.10531	-0.0036744	0.16789	0.73474	0.994673
GO_bp:go_hepatic_stellate_cell_activation	7	-0.20242	-0.003898	0.32256	0.73484	0.994673
GO_mf:go_rna_polymerase_ii_ctd_heptapeptide_repeat_kinase_activity	17	-0.12149	-0.003645	0.19357	0.73487	0.994673
GO_bp:go_regulation_of_type_i_interferon_mediated_signaling_pathway	28	-0.07798	-0.0030017	0.12418	0.73498	0.994673
GO_bp:go_regulation_of_gonad_development	17	-0.11817	-0.0035453	0.18816	0.735	0.994673
Curated_gene_sets:gavin_foxp3_targets_cluster_t7	89	-0.052078	-0.0035682	0.082911	0.73503	0.994673
GO_cc:go_cytoplasmic_side_of_membrane	164	-0.037112	-0.0034449	0.059054	0.73514	0.994673
GO_bp:go_lactate_transport	7	-0.20625	-0.0039719	0.32815	0.73516	0.994673
GO_bp:go_mesenchymal_cell_proliferation_involved_in_lung_development	4	-0.24721	-0.003599	0.39321	0.73523	0.994673
GO_bp:go_peptide_catabolic_process	29	-0.092886	-0.0036387	0.14766	0.73533	0.994673
Curated_gene_sets:biocarta_prion_pathway	11	-0.12717	-0.0030696	0.20215	0.73535	0.994673
Curated_gene_sets:reactome_o_linked_glycosylation_of_mucins	62	-0.066069	-0.003781	0.10501	0.73537	0.994673
GO_mf:go_four_way_junction_helicase_activity	5	-0.19612	-0.0031921	0.3117	0.73538	0.994673
GO_bp:go_regulation_of_nucleotide_biosynthetic_process	32	-0.091562	-0.0037674	0.1455	0.73542	0.994673
GO_bp:go_neuron_death	324	-0.027962	-0.0036324	0.04443	0.73543	0.994673
GO_bp:go_cardiac_vascular_smooth_muscle_cell_differentiation	8	-0.17468	-0.0035961	0.27752	0.73547	0.994673
Curated_gene_sets:reactome_pre_notch_processing_in_golgi	17	-0.10303	-0.0030911	0.16366	0.73549	0.994673
Curated_gene_sets:zamora_nos2_targets_up	50	-0.074633	-0.0038368	0.11855	0.73551	0.994673
Curated_gene_sets:ule_splicing_via_nova2	40	-0.077221	-0.0035517	0.12264	0.73554	0.994673
Curated_gene_sets:reactome_transcriptional_regulation_by_runx1	229	-0.035674	-0.0039061	0.056589	0.73578	0.994673
Curated_gene_sets:yanagisawa_lung_cancer_recurrence	7	-0.17772	-0.0034224	0.2819	0.73579	0.994673
GO_bp:go_cell_cell_signaling	1525	-0.013523	-0.0036859	0.021445	0.73584	0.994673
Curated_gene_sets:reactome_cooperation_of_prefoldin_and_tric_cct_in_actin_and_tubulin_folding	32	-0.091742	-0.0037749	0.1454	0.73597	0.994673
Curated_gene_sets:gross_hypoxia_via_hif1a_dn	99	-0.047538	-0.0034343	0.075305	0.73606	0.994673
Curated_gene_sets:petretto_heart_mass_qtl_cis_dn	25	-0.10335	-0.0037594	0.16353	0.73629	0.994673
Curated_gene_sets:sarrio_epithelial_mesenchymal_transition_dn	143	-0.039347	-0.0034124	0.062218	0.73644	0.994673
GO_bp:go_cleavage_furrow_formation	6	-0.19444	-0.0034667	0.30724	0.73658	0.994673
GO_mf:go_mhc_class_ii_protein_binding	6	-0.18576	-0.003312	0.29349	0.73661	0.994673
Curated_gene_sets:scian_inversed_targets_of_tp53_and_tp73_dn	28	-0.0957	-0.0036838	0.15115	0.73667	0.994673
GO_mf:go_drug_binding	1596	-0.013149	-0.003659	0.020769	0.73667	0.994673
GO_bp:go_glucan_metabolic_process	65	-0.062746	-0.0036764	0.099073	0.73674	0.994673
GO_bp:go_regulation_of_multi_organism_process	375	-0.025725	-0.0035904	0.0406	0.73683	0.994673
Curated_gene_sets:reactome_phosphorylation_site_mutants_of_ctnnb1_are_not_targeted_to_the_proteasome_by_the_destruction_complex	13	-0.13323	-0.0034958	0.21015	0.73695	0.994673
GO_bp:go_long_chain_fatty_acyl_coa_metabolic_process	5	-0.24279	-0.0039517	0.38291	0.73697	0.994673
GO_bp:go_positive_regulation_of_t_cell_tolerance_induction	5	-0.17803	-0.0028977	0.28074	0.737	0.994673
GO_bp:go_establishment_of_epithelial_cell_apical_basal_polarity	10	-0.16845	-0.0038769	0.26553	0.73708	0.994673
Curated_gene_sets:stoner_esophageal_carcinogenesis_up	35	-0.084704	-0.0036447	0.1335	0.73711	0.994673
GO_bp:go_motor_learning	5	-0.25014	-0.0040713	0.39376	0.73736	0.994673
GO_mf:go_3_chloroallyl_aldehyde_dehydrogenase_activity	5	-0.2523	-0.0041065	0.39714	0.73737	0.994673
Curated_gene_sets:reactome_branched_chain_amino_acid_catabolism	18	-0.11077	-0.0034196	0.17426	0.73749	0.994673
GO_bp:go_branched_chain_amino_acid_catabolic_process	18	-0.11077	-0.0034196	0.17426	0.73749	0.994673
GO_bp:go_pri_mirna_transcription_by_rna_polymerase_ii	43	-0.074981	-0.0035753	0.11793	0.73754	0.994673
GO_bp:go_bone_growth	43	-0.074932	-0.003573	0.11783	0.73759	0.994673
GO_bp:go_adaptive_thermogenesis	144	-0.041428	-0.0036053	0.06514	0.7376	0.994673
Curated_gene_sets:chen_metabolic_syndrom_network	1143	-0.015435	-0.0036821	0.024242	0.73784	0.994673
GO_bp:go_establishment_of_protein_localization_to_plasma_membrane	51	-0.076329	-0.0039629	0.11986	0.73788	0.994673
GO_mf:go_monosaccharide_binding	73	-0.058047	-0.0036035	0.091147	0.73788	0.994673
GO_bp:go_lysosome_localization	62	-0.067461	-0.0038606	0.10592	0.7379	0.994673
GO_bp:go_smad_protein_signal_transduction	68	-0.058752	-0.0035206	0.092238	0.73792	0.994673
GO_cc:go_zymogen_granule	14	-0.17118	-0.0046609	0.26871	0.73794	0.994673
Curated_gene_sets:clasper_lymphatic_vessels_during_metastasis_up	19	-0.10661	-0.0033814	0.16733	0.73797	0.994673
Curated_gene_sets:yague_pretumor_drug_resistance_up	7	-0.15816	-0.0030457	0.24822	0.73799	0.994673
GO_bp:go_collecting_duct_development	13	-0.12097	-0.0031742	0.18984	0.73801	0.994673
Curated_gene_sets:reactome_mrna_splicing	180	-0.039167	-0.0038072	0.061455	0.73804	0.994673
GO_bp:go_regulation_of_cardiac_vascular_smooth_muscle_cell_differentiation	3	-0.25095	-0.003164	0.39368	0.73808	0.994673
GO_bp:go_regulation_of_membrane_permeability	78	-0.056556	-0.0036287	0.088686	0.73816	0.994673
Curated_gene_sets:pid_bard1_pathway	29	-0.091493	-0.0035841	0.14334	0.73835	0.994673
GO_bp:go_regulation_of_t_cell_cytokine_production	27	-0.094053	-0.0035552	0.14733	0.73838	0.994673
GO_mf:go_nucleoside_diphosphatase_activity	11	-0.17334	-0.0041841	0.27147	0.73843	0.994673
GO_bp:go_cardiac_pacemaker_cell_differentiation	5	-0.23513	-0.003827	0.36821	0.73844	0.994673
GO_bp:go_ovulation_from_ovarian_follicle	9	-0.19116	-0.0041739	0.29931	0.73847	0.994673
GO_bp:go_receptor_transactivation	5	-0.24303	-0.0039556	0.38045	0.73851	0.994673
Curated_gene_sets:reactome_sumo_is_transferred_from_e1_to_e2_ube2i_ubc9	7	-0.15789	-0.0030405	0.24716	0.73852	0.994673
GO_mf:go_endoribonuclease_activity_producing_3_phosphomonoesters	10	-0.13938	-0.0032079	0.21817	0.73854	0.994673
Curated_gene_sets:worschech_tumor_evasion_and_tolerogenicity_up	31	-0.087612	-0.0035482	0.13706	0.73866	0.994673
GO_bp:go_regulation_of_cellular_response_to_growth_factor_stimulus	248	-0.032331	-0.0036821	0.050555	0.73875	0.994673
GO_bp:go_membrane_protein_proteolysis	54	-0.066449	-0.0035497	0.10384	0.73887	0.994673
Curated_gene_sets:sasson_fsh_response	9	-0.16619	-0.0036287	0.25972	0.73887	0.994673
Curated_gene_sets:maina_vhl_targets_up	9	-0.15793	-0.0034482	0.24671	0.73895	0.994673
GO_bp:go_inorganic_ion_transmembrane_transport	760	-0.0188	-0.0036963	0.02936	0.73902	0.994673
GO_bp:go_regulation_of_myeloid_leukocyte_differentiation	107	-0.046979	-0.0035277	0.07334	0.73909	0.994673
GO_bp:go_cranial_nerve_development	45	-0.077714	-0.0037906	0.1213	0.73914	0.994673
Curated_gene_sets:murakami_uv_response_6hr_up	32	-0.096304	-0.0039626	0.15026	0.73921	0.994673
Curated_gene_sets:bild_e2f3_oncogenic_signature	224	-0.033028	-0.0035772	0.051525	0.73924	0.994673
GO_bp:go_endocardial_cushion_development	40	-0.078326	-0.0036025	0.12218	0.73925	0.994673
GO_bp:go_multicellular_organismal_signaling	185	-0.036627	-0.0036089	0.057119	0.73931	0.994673
Curated_gene_sets:reactome_disassembly_of_the_destruction_complex_and_recruitment_of_axin_to_the_membrane	29	-0.09348	-0.0036619	0.14576	0.73933	0.994673
GO_bp:go_immune_effector_process	1087	-0.016125	-0.003757	0.025139	0.73937	0.994673
Curated_gene_sets:wang_recurrent_liver_cancer_dn	16	-0.12308	-0.0035826	0.19173	0.73954	0.994673
GO_bp:go_regulation_of_protein_catabolic_process_in_the_vacuole	9	-0.17612	-0.0038454	0.27421	0.73965	0.994673
GO_bp:go_biological_adhesion	1295	-0.014741	-0.003727	0.022948	0.73968	0.994673
GO_cc:go_l_type_voltage_gated_calcium_channel_complex	11	-0.16524	-0.0039885	0.25706	0.73982	0.994673
Curated_gene_sets:mikkelsen_npc_with_lcp_h3k27me3	9	-0.16937	-0.0036981	0.26347	0.73983	0.994673
GO_bp:go_gas_homeostasis	9	-0.14215	-0.0031038	0.22112	0.73985	0.994673
GO_bp:go_negative_regulation_of_skeletal_muscle_tissue_development	11	-0.16572	-0.0040001	0.25757	0.74001	0.994673
Curated_gene_sets:reactome_rho_gtpases_activate_wasps_and_waves	33	-0.078428	-0.003277	0.12188	0.74005	0.994673
Curated_gene_sets:steiner_erythrocyte_membrane_genes	14	-0.13574	-0.003696	0.21088	0.7401	0.994673
GO_bp:go_somitogenesis	69	-0.061891	-0.0037358	0.096094	0.74023	0.994673
GO_bp:go_regulation_of_cell_fate_commitment	27	-0.091931	-0.003475	0.14273	0.74024	0.994673
GO_cc:go_mhc_class_i_protein_complex	8	-0.19324	-0.003978	0.29998	0.74026	0.994673
GO_bp:go_nuclear_transcribed_mrna_catabolic_process_exonucleolytic	33	-0.091693	-0.0038312	0.14228	0.74035	0.994673
Curated_gene_sets:stambolsky_targets_of_mutated_tp53_dn	51	-0.065584	-0.0034051	0.10174	0.74041	0.994673
Curated_gene_sets:chen_lvad_support_of_failing_heart_up	98	-0.050585	-0.0036361	0.078447	0.74048	0.994673
GO_mf:go_complement_receptor_activity	5	-0.29159	-0.004746	0.45218	0.74048	0.994673
Curated_gene_sets:ozanne_ap1_targets_up	17	-0.12287	-0.0036863	0.1903	0.74074	0.994673
Curated_gene_sets:pid_ecadherin_nascent_aj_pathway	37	-0.07841	-0.0034687	0.12139	0.74083	0.994673
GO_bp:go_endoplasmic_reticulum_organization	54	-0.067795	-0.0036216	0.10495	0.74084	0.994673
GO_bp:go_muscle_cell_apoptotic_process	65	-0.058288	-0.0034152	0.090229	0.74086	0.994673
Curated_gene_sets:pid_mapk_trk_pathway	32	-0.084314	-0.0034692	0.1305	0.74089	0.994673
GO_bp:go_regulation_of_inflammatory_response_to_wounding	3	-0.3035	-0.0038265	0.46938	0.74105	0.994673
GO_cc:go_escrt_i_complex	10	-0.18879	-0.0043449	0.2919	0.7411	0.994673
GO_bp:go_regulation_of_fibroblast_migration	26	-0.10083	-0.0037401	0.15586	0.74114	0.994673
Curated_gene_sets:liu_cmyb_targets_dn	6	-0.22887	-0.0040806	0.35374	0.74118	0.994673
GO_mf:go_s100_protein_binding	14	-0.12562	-0.0034205	0.19415	0.74119	0.994673
GO_cc:go_bloc_1_complex	16	-0.14094	-0.0041024	0.21781	0.74121	0.994673
Curated_gene_sets:nikolsky_breast_cancer_16q24_amplicon	53	-0.15974	-0.008454	0.24675	0.74129	0.994673
GO_bp:go_fatty_acid_alpha_oxidation	8	-0.18002	-0.0037059	0.27807	0.74131	0.994673
GO_bp:go_regulation_of_transferase_activity	884	-0.017522	-0.0037027	0.027064	0.74131	0.994673
GO_bp:go_chemokine_production	75	-0.05463	-0.0034373	0.084328	0.74145	0.994673
GO_bp:go_regulation_of_voltage_gated_calcium_channel_activity	33	-0.081762	-0.0034163	0.1262	0.74146	0.994673
GO_bp:go_dna_templated_transcription_elongation	108	-0.051218	-0.0038638	0.079026	0.74154	0.994673
Curated_gene_sets:reactome_role_of_phospholipids_in_phagocytosis	25	-0.098798	-0.0035938	0.15243	0.74155	0.994673
Curated_gene_sets:vicent_metastasis_up	13	-0.13673	-0.0035877	0.21091	0.7416	0.994673
GO_mf:go_adrenergic_receptor_binding	19	-0.13064	-0.0041435	0.2015	0.74161	0.994673
GO_bp:go_cofactor_catabolic_process	63	-0.068632	-0.0039591	0.10584	0.74164	0.994673
GO_mf:go_cysteine_type_endopeptidase_activator_activity_involved_in_apoptotic_process	14	-0.15375	-0.0041865	0.23711	0.74165	0.994673
Curated_gene_sets:ren_alveolar_rhabdomyosarcoma_up	93	-0.050751	-0.0035542	0.078244	0.7417	0.994673
Curated_gene_sets:mikhaylova_oxidative_stress_response_via_vhl_up	7	-0.16646	-0.0032055	0.25653	0.74179	0.994673
GO_bp:go_interleukin_12_production	48	-0.07565	-0.0038107	0.11642	0.74208	0.994673
GO_bp:go_fusion_of_sperm_to_egg_plasma_membrane_involved_in_single_fertilization	16	-0.13253	-0.0038576	0.20391	0.74213	0.994673
GO_cc:go_vesicle_coat	57	-0.072918	-0.0040017	0.11216	0.74219	0.994673
Curated_gene_sets:kegg_vegf_signaling_pathway	76	-0.060399	-0.0038255	0.09287	0.74226	0.994673
GO_bp:go_l_glutamate_transmembrane_transport	20	-0.10857	-0.0035328	0.16694	0.74226	0.994673
GO_bp:go_iris_morphogenesis	9	-0.16315	-0.0035623	0.25086	0.74227	0.994673
GO_cc:go_axon_cytoplasm	51	-0.069952	-0.0036318	0.10753	0.74232	0.994673
GO_mf:go_protein_phosphorylated_amino_acid_binding	50	-0.070481	-0.0036233	0.10833	0.74235	0.994673
GO_bp:go_regulation_of_response_to_dna_damage_stimulus	191	-0.035966	-0.0036002	0.055255	0.74244	0.994673
Curated_gene_sets:biocarta_inflam_pathway	27	-0.10259	-0.0038778	0.15746	0.74263	0.994673
Curated_gene_sets:biocarta_no1_pathway	27	-0.096311	-0.0036406	0.14781	0.74266	0.994673
GO_bp:go_regulation_of_vesicle_mediated_transport	480	-0.023953	-0.0037714	0.036756	0.74269	0.994673
GO_mf:go_cxcr3_chemokine_receptor_binding	5	-0.20009	-0.0032567	0.30666	0.74295	0.994673
GO_bp:go_regulation_of_iron_ion_transport	4	-0.37432	-0.0054494	0.57359	0.74298	0.994673
GO_bp:go_positive_regulation_of_cytokinesis	35	-0.089395	-0.0038465	0.13685	0.74319	0.994673
Curated_gene_sets:ferrando_t_all_with_mll_enl_fusion_up	79	-0.05866	-0.0037877	0.089777	0.74325	0.994673
GO_mf:go_vitamin_d_receptor_binding	13	-0.13518	-0.0035471	0.20686	0.74328	0.994673
Curated_gene_sets:reactome_vitamin_b1_thiamin_metabolism	5	-0.24487	-0.0039855	0.37459	0.74334	0.994673
GO_mf:go_poly_a_specific_ribonuclease_activity	12	-0.14974	-0.0037751	0.22907	0.74334	0.994673
Curated_gene_sets:pid_il4_2pathway	58	-0.067793	-0.0037528	0.10364	0.74348	0.994673
GO_mf:go_oxidoreductase_activity_acting_on_nad_p_h_quinone_or_similar_compound_as_acceptor	54	-0.078081	-0.0041711	0.11937	0.74348	0.994673
GO_bp:go_positive_regulation_of_bone_mineralization	34	-0.09127	-0.0038708	0.13952	0.74349	0.994673
Curated_gene_sets:biocarta_ptdins_pathway	22	-0.09247	-0.0031556	0.14124	0.74366	0.994673
Curated_gene_sets:pid_vegfr1_2_pathway	67	-0.05842	-0.003475	0.089174	0.7438	0.994673
GO_mf:go_dynein_light_chain_binding	24	-0.097445	-0.0034731	0.14875	0.7438	0.994673
GO_bp:go_negative_regulation_of_epithelial_cell_proliferation	111	-0.051487	-0.0039373	0.078583	0.74382	0.994673
GO_bp:go_regulation_of_mitochondrial_atp_synthesis_coupled_electron_transport	6	-0.22551	-0.0040207	0.34413	0.74386	0.994673
Curated_gene_sets:iwanaga_e2f1_targets_induced_by_serum	24	-0.090366	-0.0032208	0.13787	0.7439	0.994673
Curated_gene_sets:nikolsky_breast_cancer_14q22_amplicon	14	-0.20059	-0.0054618	0.30604	0.7439	0.994673
GO_bp:go_ribosomal_small_subunit_export_from_nucleus	7	-0.18941	-0.0036475	0.28889	0.74397	0.994673
GO_bp:go_macrophage_cytokine_production	15	-0.11554	-0.0032563	0.17621	0.74398	0.994673
GO_bp:go_spindle_assembly	96	-0.056523	-0.0040214	0.086189	0.74402	0.994673
Curated_gene_sets:matzuk_central_for_female_fertility	26	-0.09695	-0.0035963	0.14766	0.74426	0.994673
Curated_gene_sets:papaspyridonos_unstable_aterosclerotic_plaque_dn	40	-0.083568	-0.0038436	0.12719	0.74441	0.994673
GO_bp:go_regulation_of_ovarian_follicle_development	5	-0.21048	-0.0034259	0.3203	0.74445	0.994673
Curated_gene_sets:reactome_nuclear_envelope_breakdown	52	-0.07312	-0.0038332	0.11118	0.74462	0.994673
Curated_gene_sets:concannon_apoptosis_by_epoxomicin_up	218	-0.034015	-0.003635	0.051715	0.74464	0.994673
Curated_gene_sets:kegg_lysine_degradation	41	-0.079258	-0.0036905	0.12036	0.74488	0.994673
GO_bp:go_regulation_of_cardiac_muscle_cell_differentiation	34	-0.082102	-0.003482	0.12465	0.74494	0.994673
GO_bp:go_dna_catabolic_process_exonucleolytic	5	-0.25689	-0.0041812	0.3897	0.74511	0.994673
GO_bp:go_regulation_of_vitamin_metabolic_process	13	-0.12646	-0.0033182	0.19166	0.74531	0.994673
GO_bp:go_hormone_mediated_apoptotic_signaling_pathway	5	-0.18787	-0.0030578	0.28446	0.74551	0.994673
Curated_gene_sets:kegg_limonene_and_pinene_degradation	9	-0.1851	-0.0040416	0.28027	0.74551	0.994673
Curated_gene_sets:reactome_met_activates_ptpn11	5	-0.23261	-0.003786	0.35208	0.74558	0.994673
Curated_gene_sets:ghandhi_bystander_irradiation_dn	13	-0.1664	-0.0043662	0.25184	0.7456	0.994673
GO_bp:go_rna_3_end_processing	127	-0.050239	-0.0041077	0.076017	0.74565	0.994673
GO_bp:go_response_to_axon_injury	67	-0.06651	-0.0039562	0.10061	0.7457	0.994673
Curated_gene_sets:hoelzel_nf1_targets_up	121	-0.047548	-0.0037954	0.071875	0.74586	0.994673
Curated_gene_sets:biocarta_barrestin_src_pathway	17	-0.12115	-0.0036346	0.18305	0.74595	0.994673
GO_bp:go_regulation_of_calcineurin_mediated_signaling	33	-0.083828	-0.0035026	0.12665	0.74597	0.994673
Curated_gene_sets:reactome_infectious_disease	359	-0.029032	-0.0039662	0.043862	0.74597	0.994673
GO_bp:go_morphogenesis_of_an_epithelial_fold	22	-0.10032	-0.0034237	0.15155	0.746	0.994673
GO_mf:go_dna_binding_transcription_activator_activity	397	-0.026432	-0.0037935	0.039916	0.74607	0.994673
GO_bp:go_cell_cell_junction_organization	147	-0.045008	-0.003957	0.067895	0.7463	0.994673
GO_mf:go_primary_amine_oxidase_activity	4	-0.21421	-0.0031185	0.32312	0.74631	0.994673
Curated_gene_sets:biocarta_mef2d_pathway	18	-0.10833	-0.0033442	0.16336	0.74636	0.994673
GO_bp:go_smooth_muscle_cell_apoptotic_process	23	-0.1074	-0.0037474	0.16195	0.74639	0.994673
Curated_gene_sets:pid_smad2_3nuclear_pathway	76	-0.059268	-0.0037538	0.089365	0.7464	0.994673
Curated_gene_sets:reactome_nef_mediated_cd8_down_regulation	7	-0.21305	-0.0041028	0.32112	0.74648	0.994673
Curated_gene_sets:kang_doxorubicin_resistance_dn	18	-0.12078	-0.0037288	0.18193	0.74662	0.994673
Curated_gene_sets:schaeffer_prostate_development_and_cancer_box5_dn	7	-0.16468	-0.0031712	0.24802	0.74663	0.994673
GO_bp:go_regulation_of_response_to_wounding	148	-0.043531	-0.0038402	0.065566	0.74663	0.994673
Curated_gene_sets:kim_hypoxia	19	-0.11069	-0.0035107	0.16664	0.74673	0.994673
GO_mf:go_lipase_activator_activity	13	-0.14139	-0.0037101	0.21279	0.7468	0.994673
GO_bp:go_response_to_growth_factor	658	-0.020571	-0.0037739	0.030957	0.74681	0.994673
Curated_gene_sets:reactome_downregulation_of_tgf_beta_receptor_signaling	25	-0.11213	-0.0040788	0.16874	0.74682	0.994673
GO_bp:go_skeletal_muscle_cell_differentiation	67	-0.064618	-0.0038437	0.097215	0.74687	0.994673
GO_mf:go_heparan_sulfate_proteoglycan_binding	16	-0.13826	-0.0040243	0.20793	0.74694	0.994673
GO_bp:go_positive_regulation_of_mhc_class_i_biosynthetic_process	5	-0.27452	-0.0044682	0.41286	0.74695	0.994673
Curated_gene_sets:reactome_amino_acid_transport_across_the_plasma_membrane	28	-0.10878	-0.0041872	0.16356	0.74699	0.994673
GO_bp:go_subpallium_development	24	-0.11088	-0.0039518	0.16669	0.74703	0.994673
Curated_gene_sets:reactome_oas_antiviral_response	7	-0.16595	-0.0031958	0.24947	0.74704	0.994673
GO_mf:go_histone_deacetylase_binding	103	-0.051609	-0.0038026	0.07757	0.74707	0.994673
Curated_gene_sets:matzuk_spermatogonia	25	-0.10944	-0.0039808	0.16447	0.7471	0.994673
GO_bp:go_phosphorylation_of_rna_polymerase_ii_c_terminal_domain	10	-0.16677	-0.0038383	0.25061	0.74712	0.994673
GO_bp:go_response_to_muramyl_dipeptide	19	-0.11444	-0.0036295	0.1718	0.74732	0.994673
Curated_gene_sets:lu_ezh2_targets_dn	356	-0.027537	-0.0037466	0.041335	0.74735	0.994673
Curated_gene_sets:gross_elk3_targets_dn	28	-0.096541	-0.0037161	0.14484	0.74746	0.994673
GO_bp:go_regulation_of_cellular_response_to_hypoxia	12	-0.15929	-0.0040156	0.23896	0.74747	0.994673
GO_mf:go_single_base_insertion_or_deletion_binding	6	-0.23496	-0.0041892	0.35234	0.74756	0.994673
GO_bp:go_golgi_to_plasma_membrane_transport	57	-0.071018	-0.0038974	0.10648	0.7476	0.994673
GO_bp:go_positive_regulation_of_melanocyte_differentiation	4	-0.30428	-0.0044298	0.45558	0.7479	0.994673
Curated_gene_sets:darwiche_papilloma_risk_high_up	134	-0.04439	-0.0037275	0.066455	0.74792	0.994673
GO_mf:go_single_thymine_insertion_binding	5	-0.23833	-0.0038791	0.35647	0.74811	0.994673
GO_mf:go_guanine_thymine_mispair_binding	5	-0.23833	-0.0038791	0.35647	0.74811	0.994673
Curated_gene_sets:pastural_riz1_targets_dn	5	-0.22198	-0.003613	0.33176	0.74828	0.994673
GO_bp:go_regulation_of_female_gonad_development	12	-0.14814	-0.0037347	0.22136	0.74832	0.994673
Curated_gene_sets:chemnitz_response_to_prostaglandin_e2_up	136	-0.046374	-0.0039228	0.06927	0.74839	0.994673
GO_bp:go_modulation_of_growth_of_symbiont_involved_in_interaction_with_host	14	-0.14614	-0.0039792	0.21822	0.74847	0.994673
GO_mf:go_delta_catenin_binding	7	-0.20152	-0.0038808	0.30086	0.74851	0.994673
GO_bp:go_synaptic_vesicle_maturation	10	-0.15353	-0.0035335	0.2292	0.74852	0.994673
GO_mf:go_beta_2_microglobulin_binding	6	-0.21534	-0.0038393	0.32134	0.7486	0.994673
GO_bp:go_negative_regulation_of_microtubule_depolymerization	19	-0.13027	-0.0041318	0.19435	0.74866	0.994673
Curated_gene_sets:calvet_irinotecan_sensitive_vs_reverted_dn	5	-0.30191	-0.0049139	0.45	0.74885	0.994673
GO_bp:go_negative_regulation_of_dna_recombination	36	-0.083444	-0.0036413	0.12432	0.74894	0.994673
GO_bp:go_positive_regulation_of_rna_biosynthetic_process	1507	-0.01438	-0.0038982	0.021419	0.749	0.994673
GO_mf:go_transmembrane_receptor_protein_serine_threonine_kinase_binding	15	-0.14529	-0.0040949	0.21638	0.74903	0.994673
GO_cc:go_trapp_complex	11	-0.14873	-0.00359	0.22141	0.74912	0.994673
GO_mf:go_coreceptor_activity_involved_in_wnt_signaling_pathway	8	-0.17063	-0.0035127	0.25397	0.74916	0.994673
GO_mf:go_patched_binding	7	-0.19016	-0.003662	0.28301	0.74918	0.994673
GO_mf:go_sodium_dicarboxylate_symporter_activity	9	-0.17768	-0.0038796	0.26427	0.74931	0.994673
GO_mf:go_ligase_activity	136	-0.044848	-0.0037938	0.066689	0.74936	0.994673
GO_bp:go_positive_regulation_of_axon_guidance	8	-0.16029	-0.0032997	0.23832	0.74939	0.994673
Curated_gene_sets:yang_breast_cancer_esr1_up	34	-0.092739	-0.0039331	0.13788	0.74939	0.994673
GO_bp:go_negative_regulation_of_extracellular_matrix_organization	11	-0.1937	-0.0046755	0.28798	0.7494	0.994673
GO_bp:go_positive_regulation_of_intracellular_protein_transport	141	-0.04341	-0.0037385	0.064535	0.74941	0.994673
GO_bp:go_amyloid_beta_formation	27	-0.1085	-0.0041013	0.16125	0.74947	0.994673
GO_bp:go_sperm_egg_recognition	53	-0.070874	-0.003751	0.10533	0.74948	0.994673
GO_mf:go_cyclosporin_a_binding	15	-0.17151	-0.0048338	0.25489	0.74948	0.994673
GO_mf:go_calcium_dependent_cysteine_type_endopeptidase_activity	16	-0.12167	-0.0035415	0.18081	0.74949	0.994673
GO_cc:go_nuclear_envelope_lumen	9	-0.19321	-0.0042187	0.28706	0.74954	0.994673
GO_bp:go_electron_transport_chain	166	-0.042733	-0.0039905	0.063471	0.7496	0.994673
Curated_gene_sets:qi_hypoxia	121	-0.046018	-0.0036732	0.068321	0.7497	0.994673
GO_cc:go_ccr4_not_core_complex	6	-0.22863	-0.0040762	0.3394	0.74972	0.994673
GO_bp:go_positive_regulation_of_organelle_organization	586	-0.022554	-0.0039124	0.033473	0.74977	0.994673
Curated_gene_sets:dacosta_uv_response_via_ercc3_xpcs_dn	83	-0.057934	-0.0038339	0.085982	0.74977	0.994673
GO_mf:go_carbon_oxygen_lyase_activity	68	-0.064988	-0.0038943	0.096409	0.74987	0.994673
GO_bp:go_sensory_perception_of_light_stimulus	193	-0.04041	-0.004066	0.059934	0.74992	0.994673
GO_bp:go_response_to_interleukin_12	49	-0.069402	-0.0035321	0.10293	0.74993	0.994673
GO_bp:go_positive_regulation_of_viral_process	97	-0.053202	-0.0038047	0.078869	0.75002	0.994673
GO_bp:go_rna_secondary_structure_unwinding	7	-0.15002	-0.0028889	0.22234	0.75006	0.994673
Curated_gene_sets:whiteside_cisplatin_resistance_dn	12	-0.16697	-0.0042094	0.24744	0.7501	0.994673
GO_bp:go_chromosome_movement_towards_spindle_pole	7	-0.19076	-0.0036735	0.28252	0.75022	0.994673
GO_bp:go_motile_cilium_assembly	21	-0.10857	-0.0036201	0.16075	0.75029	0.994673
GO_cc:go_lubac_complex	5	-0.2442	-0.0039747	0.36156	0.75029	0.994673
Curated_gene_sets:pid_ranbp2_pathway	11	-0.14179	-0.0034225	0.2099	0.75033	0.994673
GO_mf:go_enoyl_coa_hydratase_activity	8	-0.17006	-0.0035009	0.25172	0.75035	0.994673
Curated_gene_sets:reactome_rrna_processing	185	-0.043202	-0.0042568	0.063941	0.75036	0.994673
GO_bp:go_peptide_modification	4	-0.23191	-0.0033762	0.34315	0.75042	0.994673
GO_bp:go_positive_regulation_of_metalloendopeptidase_activity	2	-0.36496	-0.0037572	0.53998	0.75043	0.994673
GO_bp:go_response_to_macrophage_colony_stimulating_factor	11	-0.1729	-0.0041734	0.25575	0.75049	0.994673
GO_bp:go_regulation_of_cell_communication_by_electrical_coupling_involved_in_cardiac_conduction	9	-0.16391	-0.0035788	0.24236	0.75056	0.994673
Curated_gene_sets:zhan_multiple_myeloma_hp_up	40	-0.076641	-0.003525	0.11331	0.7506	0.994673
Curated_gene_sets:caffarel_response_to_thc_8hr_3_dn	9	-0.18795	-0.0041037	0.27769	0.75073	0.994673
GO_bp:go_regulation_of_chromatin_organization	170	-0.040937	-0.0038681	0.060424	0.75094	0.994673
Curated_gene_sets:biocarta_igf1mtor_pathway	18	-0.11702	-0.0036126	0.17271	0.75096	0.994673
GO_bp:go_positive_regulation_of_cellular_component_organization	1104	-0.016712	-0.0039224	0.024657	0.75104	0.994673
GO_mf:go_ceramide_transporter_activity	8	-0.14582	-0.0030019	0.21498	0.7512	0.994673
GO_bp:go_type_b_pancreatic_cell_apoptotic_process	10	-0.18348	-0.0042228	0.27047	0.75123	0.994673
GO_bp:go_paraxial_mesoderm_development	16	-0.13169	-0.003833	0.19404	0.75132	0.994673
Curated_gene_sets:reactome_naplus_cl_dependent_neurotransmitter_transporters	17	-0.1268	-0.0038043	0.18675	0.75142	0.994673
GO_bp:go_hypersensitivity	8	-0.23769	-0.0048932	0.34995	0.7515	0.994673
GO_bp:go_actin_filament_polymerization	161	-0.042405	-0.0039003	0.062426	0.75152	0.994673
GO_cc:go_platelet_alpha_granule_lumen	59	-0.070836	-0.0039548	0.10427	0.75153	0.994673
GO_mf:go_alpha_catenin_binding	9	-0.17474	-0.0038153	0.25714	0.7516	0.994673
Curated_gene_sets:flechner_biopsy_kidney_transplant_rejected_vs_ok_dn	520	-0.023479	-0.0038436	0.034545	0.75163	0.994673
GO_cc:go_replication_fork	63	-0.064581	-0.0037254	0.094982	0.75172	0.994673
GO_mf:go_cytokine_activity	210	-0.044454	-0.0046635	0.065374	0.75174	0.994673
GO_bp:go_coenzyme_biosynthetic_process	137	-0.045594	-0.0038709	0.067038	0.75178	0.994673
Curated_gene_sets:reactome_formation_of_the_cornified_envelope	128	-0.072343	-0.0059381	0.10636	0.75179	0.994673
GO_bp:go_bleb_assembly	11	-0.15172	-0.003662	0.22302	0.75183	0.994673
GO_bp:go_leukocyte_chemotaxis	203	-0.039942	-0.0041205	0.058708	0.75185	0.994673
GO_bp:go_artery_morphogenesis	60	-0.070364	-0.0039615	0.10341	0.75188	0.994673
Curated_gene_sets:tonks_targets_of_runx1_runx1t1_fusion_sustained_in_monocyte_dn	10	-0.17466	-0.0040197	0.25656	0.75198	0.994673
Curated_gene_sets:wierenga_stat5a_targets_dn	175	-0.042326	-0.0040572	0.062157	0.75204	0.994673
Curated_gene_sets:rickman_head_and_neck_cancer_c	103	-0.054724	-0.0040321	0.080356	0.75206	0.994673
GO_bp:go_nuclear_retention_of_pre_mrna_at_the_site_of_transcription	5	-0.23186	-0.0037738	0.34042	0.75209	0.994673
GO_mf:go_d1_dopamine_receptor_binding	9	-0.17861	-0.0038998	0.26216	0.75215	0.994673
GO_mf:go_caspase_binding	10	-0.24572	-0.0056553	0.3606	0.75219	0.994673
GO_bp:go_regulation_of_lysosomal_protein_catabolic_process	8	-0.19718	-0.0040592	0.28935	0.7522	0.994673
GO_bp:go_somite_rostral_caudal_axis_specification	8	-0.16427	-0.0033817	0.24102	0.75223	0.994673
GO_bp:go_crd_mediated_mrna_stabilization	5	-0.20108	-0.0032728	0.29503	0.75223	0.994673
GO_bp:go_negative_regulation_of_tumor_necrosis_factor_superfamily_cytokine_production	53	-0.075482	-0.0039948	0.11068	0.75238	0.994673
GO_cc:go_platelet_alpha_granule	81	-0.06265	-0.0040959	0.091815	0.75248	0.994673
Curated_gene_sets:ouyang_prostate_cancer_progression_dn	19	-0.12207	-0.0038716	0.17885	0.75254	0.994673
GO_bp:go_cellular_response_to_reactive_nitrogen_species	19	-0.12089	-0.0038343	0.1771	0.75258	0.994673
GO_mf:go_2_iron_2_sulfur_cluster_binding	21	-0.13125	-0.0043762	0.19222	0.75264	0.994673
GO_bp:go_regulation_of_cardiac_muscle_contraction_by_calcium_ion_signaling	23	-0.10312	-0.003598	0.15098	0.75269	0.994673
Curated_gene_sets:onder_cdh1_targets_3_dn	58	-0.074185	-0.0041066	0.1086	0.75271	0.994673
Curated_gene_sets:reactome_regulation_of_insulin_secretion	73	-0.066876	-0.0041516	0.097831	0.75288	0.994673
GO_bp:go_cellular_component_assembly_involved_in_morphogenesis	104	-0.051936	-0.0038451	0.075965	0.75291	0.994673
GO_bp:go_gamma_aminobutyric_acid_transport	13	-0.15059	-0.0039515	0.22021	0.75296	0.994673
GO_bp:go_positive_regulation_of_chemokine_production	48	-0.0721	-0.0036319	0.10531	0.75321	0.994673
GO_bp:go_regulation_of_protein_polymerization	194	-0.039127	-0.0039469	0.057148	0.75322	0.994673
Curated_gene_sets:dorn_adenovirus_infection_24hr_dn	42	-0.081395	-0.0038359	0.11887	0.75325	0.994673
Curated_gene_sets:biocarta_pten_pathway	18	-0.11113	-0.0034307	0.16227	0.75327	0.994673
GO_bp:go_negative_regulation_of_glucose_import	12	-0.16123	-0.0040646	0.23519	0.75349	0.994673
Curated_gene_sets:ginestier_breast_cancer_znf217_amplified_dn	309	-0.032084	-0.004072	0.046793	0.75353	0.994673
GO_bp:go_apoptotic_process_involved_in_morphogenesis	24	-0.12471	-0.0044447	0.18181	0.7536	0.994673
GO_bp:go_cerebral_cortex_regionalization	7	-0.21758	-0.00419	0.31689	0.75383	0.994673
GO_bp:go_protoporphyrinogen_ix_biosynthetic_process	6	-0.22295	-0.0039751	0.32462	0.75389	0.994673
Curated_gene_sets:roeth_tert_targets_up	14	-0.15711	-0.0042779	0.22873	0.75391	0.994673
GO_cc:go_elongator_holoenzyme_complex	6	-0.25066	-0.004469	0.3649	0.75393	0.994673
Curated_gene_sets:pid_pi3kci_pathway	47	-0.074226	-0.0036999	0.10805	0.75395	0.994673
GO_bp:go_positive_regulation_of_focal_adhesion_assembly	25	-0.10342	-0.0037618	0.15051	0.75398	0.994673
GO_bp:go_heparan_sulfate_proteoglycan_biosynthetic_process_polysaccharide_chain_biosynthetic_process	8	-0.18434	-0.0037949	0.26823	0.75403	0.994673
GO_bp:go_eosinophil_activation	5	-0.30284	-0.0049291	0.44047	0.75413	0.994673
Curated_gene_sets:wang_adipogenic_genes_repressed_by_sirt1	23	-0.1141	-0.0039813	0.16589	0.75421	0.994673
GO_bp:go_regulation_of_l_glutamate_import_across_plasma_membrane	4	-0.2366	-0.0034445	0.34398	0.75421	0.994673
GO_bp:go_positive_regulation_of_endothelial_cell_apoptotic_process	18	-0.12389	-0.0038246	0.18008	0.75425	0.994673
Curated_gene_sets:biocarta_classic_pathway	14	-0.1408	-0.0038339	0.20463	0.7543	0.994673
GO_mf:go_structural_constituent_of_ribosome	149	-0.049533	-0.0043843	0.071976	0.75433	0.994673
GO_bp:go_pml_body_organization	6	-0.2007	-0.0035784	0.29157	0.75438	0.994673
GO_bp:go_maintenance_of_dna_repeat_elements	6	-0.18728	-0.0033391	0.27206	0.75439	0.994673
GO_bp:go_growth_involved_in_symbiotic_interaction	17	-0.13848	-0.0041546	0.20115	0.7544	0.994673
GO_bp:go_organelle_disassembly	91	-0.055335	-0.0038335	0.080379	0.7544	0.994673
Curated_gene_sets:reactome_neurotransmitter_release_cycle	46	-0.077739	-0.0038337	0.11292	0.75441	0.994673
GO_bp:go_regulation_of_protein_catabolic_process	338	-0.029355	-0.0038935	0.042637	0.75442	0.994673
GO_bp:go_snorna_metabolic_process	4	-0.43393	-0.0063173	0.63013	0.75447	0.994673
GO_bp:go_sugar_mediated_signaling_pathway	6	-0.19741	-0.0035196	0.28656	0.75454	0.994673
Curated_gene_sets:biocarta_tcr_pathway	43	-0.078598	-0.0037478	0.11409	0.75455	0.994673
GO_bp:go_carbohydrate_phosphorylation	22	-0.11497	-0.0039234	0.16688	0.75456	0.994673
Curated_gene_sets:gentile_uv_high_dose_dn	278	-0.033413	-0.0040257	0.048479	0.75466	0.994673
GO_bp:go_trachea_development	16	-0.13557	-0.0039461	0.19668	0.75468	0.994673
Curated_gene_sets:tien_intestine_probiotics_6hr_dn	161	-0.042336	-0.0038939	0.061361	0.75488	0.994673
Curated_gene_sets:kang_ar_targets_dn	18	-0.12273	-0.0037889	0.17788	0.75489	0.994673
GO_bp:go_regulation_of_response_to_biotic_stimulus	128	-0.047238	-0.0038775	0.068463	0.75489	0.994673
Curated_gene_sets:biocarta_ires_pathway	7	-0.16797	-0.0032346	0.24338	0.75495	0.994673
GO_bp:go_sphingoid_metabolic_process	6	-0.18227	-0.0032497	0.26409	0.75495	0.994673
Curated_gene_sets:bruins_uvc_response_via_tp53_group_c	88	-0.058358	-0.003976	0.084531	0.75501	0.994673
Curated_gene_sets:reactome_defects_in_vitamin_and_cofactor_metabolism	22	-0.11383	-0.0038846	0.16487	0.75503	0.994673
Curated_gene_sets:boylan_multiple_myeloma_pca1_up	97	-0.060162	-0.0043025	0.087116	0.75509	0.994673
GO_bp:go_positive_regulation_of_interleukin_1_secretion	33	-0.10168	-0.0042486	0.14718	0.75516	0.994673
GO_bp:go_positive_regulation_of_protein_sumoylation	10	-0.15593	-0.0035887	0.22562	0.75524	0.994673
Curated_gene_sets:iizuka_liver_cancer_progression_l0_l1_dn	15	-0.12795	-0.0036062	0.18515	0.75524	0.994673
GO_bp:go_regulation_of_growth_hormone_secretion	13	-0.16598	-0.0043552	0.24015	0.75526	0.994673
GO_bp:go_endocardium_morphogenesis	6	-0.20767	-0.0037027	0.30047	0.75526	0.994673
Curated_gene_sets:biocarta_ifna_pathway	10	-0.12705	-0.0029241	0.18363	0.7555	0.994673
Curated_gene_sets:mori_large_pre_bii_lymphocyte_dn	52	-0.073225	-0.0038387	0.10582	0.75552	0.994673
GO_bp:go_chemokine_secretion	16	-0.13119	-0.0038186	0.18957	0.75554	0.994673
GO_cc:go_secretory_vesicle	927	-0.018537	-0.0040066	0.026777	0.75562	0.994673
GO_mf:go_lim_domain_binding	7	-0.25006	-0.0048154	0.36118	0.75563	0.994673
GO_bp:go_minus_end_directed_organelle_transport_along_microtubule	5	-0.22365	-0.0036402	0.32299	0.75566	0.994673
GO_bp:go_stem_cell_differentiation	241	-0.035041	-0.0039347	0.050582	0.75576	0.994673
GO_bp:go_regulation_of_reactive_oxygen_species_metabolic_process	89	-0.057826	-0.003962	0.083467	0.75578	0.994673
GO_cc:go_spindle_pole_centrosome	13	-0.17047	-0.0044728	0.2459	0.75591	0.994673
Curated_gene_sets:subtil_progestin_targets	32	-0.10163	-0.0041816	0.14657	0.75595	0.994673
Curated_gene_sets:pid_myc_repress_pathway	63	-0.068963	-0.0039782	0.099429	0.75603	0.994673
GO_cc:go_male_germ_cell_nucleus	13	-0.14665	-0.003848	0.21139	0.75607	0.994673
GO_bp:go_response_to_ether	12	-0.13906	-0.0035058	0.20044	0.75608	0.994673
GO_mf:go_3_5_dna_helicase_activity	15	-0.14163	-0.0039917	0.20406	0.75617	0.994673
Curated_gene_sets:biocarta_dicer_pathway	5	-0.22161	-0.003607	0.3193	0.75617	0.994673
Curated_gene_sets:reactome_diseases_of_mismatch_repair_mmr	4	-0.27607	-0.0040191	0.39771	0.7562	0.994673
Curated_gene_sets:gaurnier_psmd4_targets	65	-0.078354	-0.0045908	0.11278	0.75639	0.994673
GO_bp:go_regulation_of_mitotic_centrosome_separation	9	-0.24336	-0.0053137	0.35018	0.75645	0.994673
GO_bp:go_response_to_protozoan	20	-0.11188	-0.0036404	0.16097	0.75647	0.994673
Curated_gene_sets:reactome_p75ntr_signals_via_nf_kb	14	-0.16407	-0.0044674	0.23607	0.75647	0.994673
GO_cc:go_tethering_complex	63	-0.073866	-0.004261	0.10626	0.7565	0.994673
GO_bp:go_drug_catabolic_process	104	-0.057641	-0.0042675	0.082909	0.75654	0.994673
GO_mf:go_mannosyl_oligosaccharide_1_2_alpha_mannosidase_activity	7	-0.17601	-0.0033894	0.25314	0.75656	0.994673
GO_mf:go_cadherin_binding	312	-0.031593	-0.0040288	0.04543	0.7566	0.994673
GO_mf:go_phospholipase_c_activity	25	-0.10017	-0.0036437	0.14404	0.75661	0.994673
Curated_gene_sets:yagi_aml_with_inv_16_translocation	373	-0.028617	-0.0039835	0.041142	0.75664	0.994673
GO_bp:go_interleukin_17_production	27	-0.092435	-0.0034941	0.13283	0.75674	0.994673
GO_bp:go_regulation_of_hematopoietic_stem_cell_proliferation	8	-0.181	-0.0037261	0.26005	0.75678	0.994673
GO_bp:go_depyrimidination	8	-0.20209	-0.0041604	0.29034	0.75679	0.994673
Curated_gene_sets:reactome_respiratory_electron_transport	88	-0.061818	-0.0042118	0.088809	0.7568	0.994673
Curated_gene_sets:chyla_cbfa2t3_targets_up	353	-0.028911	-0.0039172	0.041531	0.75682	0.994673
GO_mf:go_co_smad_binding	9	-0.15761	-0.0034414	0.22635	0.75688	0.994673
GO_bp:go_gamete_generation	606	-0.022285	-0.003929	0.031992	0.75696	0.994673
Curated_gene_sets:pid_caspase_pathway	50	-0.083434	-0.0042892	0.11974	0.75703	0.994673
Curated_gene_sets:kegg_calcium_signaling_pathway	165	-0.044112	-0.0041069	0.063306	0.75703	0.994673
GO_mf:go_atp_dependent_dna_helicase_activity	35	-0.077076	-0.0033165	0.1106	0.75706	0.994673
GO_bp:go_cardiac_chamber_morphogenesis	120	-0.048887	-0.0038862	0.070144	0.75708	0.994673
GO_bp:go_c_terminal_protein_amino_acid_modification	15	-0.14799	-0.004171	0.21228	0.75714	0.994673
Curated_gene_sets:pedersen_targets_of_611ctf_isoform_of_erbb2	72	-0.065706	-0.0040511	0.094238	0.75717	0.994673
GO_cc:go_meiotic_spindle	10	-0.16705	-0.0038446	0.23953	0.75722	0.994673
Curated_gene_sets:quintens_embryonic_brain_response_to_ir	77	-0.064282	-0.004098	0.092169	0.75723	0.994673
Curated_gene_sets:kobayashi_egfr_signaling_6hr_up	7	-0.21664	-0.0041718	0.31058	0.75726	0.994673
GO_bp:go_rrna_containing_ribonucleoprotein_complex_export_from_nucleus	15	-0.1391	-0.0039204	0.19941	0.75727	0.994673
GO_bp:go_snrna_3_end_processing	15	-0.13876	-0.0039109	0.19883	0.75738	0.994673
GO_bp:go_regulation_of_neural_precursor_cell_proliferation	77	-0.060342	-0.0038468	0.086447	0.75741	0.994673
GO_bp:go_thiamine_containing_compound_metabolic_process	6	-0.2348	-0.0041863	0.3363	0.75746	0.994673
GO_mf:go_kinase_inhibitor_activity	62	-0.068042	-0.0038939	0.097442	0.75749	0.994673
GO_bp:go_gas_transport	20	-0.12449	-0.0040509	0.17828	0.75749	0.994673
GO_cc:go_er_membrane_insertion_complex	4	-0.25717	-0.003744	0.36794	0.7577	0.994673
Curated_gene_sets:frasor_response_to_serm_or_fulvestrant_dn	50	-0.076286	-0.0039217	0.1091	0.75779	0.994673
Curated_gene_sets:tsai_dnajb4_targets_up	13	-0.15525	-0.0040736	0.222	0.75782	0.994673
GO_bp:go_negative_regulation_of_cardiocyte_differentiation	19	-0.10953	-0.0034739	0.1566	0.75786	0.994673
Curated_gene_sets:reactome_physiological_factors	12	-0.15672	-0.003951	0.22399	0.75793	0.994673
GO_bp:go_endocardial_cushion_morphogenesis	30	-0.099618	-0.003969	0.14238	0.75793	0.994673
GO_mf:go_rna_polymerase_ii_transcription_factor_binding	48	-0.075294	-0.0037927	0.10758	0.75798	0.994673
GO_bp:go_negative_regulation_of_leukocyte_chemotaxis	18	-0.12519	-0.0038649	0.17888	0.75799	0.994673
Curated_gene_sets:weber_methylated_lcp_in_fibroblast_dn	10	-0.14513	-0.0033401	0.20733	0.75802	0.994673
GO_cc:go_basolateral_plasma_membrane	198	-0.039452	-0.0040201	0.056346	0.75808	0.994673
GO_bp:go_negative_regulation_of_response_to_external_stimulus	303	-0.032662	-0.0041055	0.046573	0.75843	0.994673
GO_bp:go_regulation_of_cellular_component_size	335	-0.030849	-0.0040738	0.043969	0.75854	0.994673
Curated_gene_sets:zhan_multiple_myeloma_pr_dn	49	-0.080359	-0.0040897	0.11445	0.7587	0.994673
GO_bp:go_retina_vasculature_development_in_camera_type_eye	16	-0.13371	-0.0038919	0.19037	0.75877	0.994673
GO_bp:go_drug_transmembrane_transport	74	-0.061626	-0.0038517	0.087736	0.75878	0.994673
GO_bp:go_transepithelial_transport	17	-0.13164	-0.0039496	0.18739	0.75881	0.994673
GO_bp:go_intermembrane_lipid_transfer	10	-0.13928	-0.0032054	0.19801	0.75908	0.994673
GO_bp:go_cellular_response_to_vitamin	29	-0.10698	-0.0041907	0.15205	0.75914	0.994673
GO_bp:go_regulation_of_adaptive_immune_response	150	-0.047429	-0.004212	0.067359	0.75932	0.994673
GO_bp:go_dna_templated_transcription_termination	73	-0.067114	-0.0041663	0.095291	0.75937	0.994673
Curated_gene_sets:boylan_multiple_myeloma_pca3_up	75	-0.062341	-0.0039226	0.088485	0.75945	0.994673
Curated_gene_sets:bilanges_serum_sensitive_genes	65	-0.069233	-0.0040565	0.098214	0.75956	0.994673
Curated_gene_sets:schaeffer_prostate_development_and_cancer_box2_up	6	-0.2371	-0.0042274	0.33633	0.75958	0.994673
Curated_gene_sets:reactome_metabolism_of_steroids	142	-0.047522	-0.004107	0.067407	0.75959	0.994673
GO_cc:go_borc_complex	8	-0.24267	-0.0049957	0.34402	0.75972	0.994673
GO_bp:go_plasma_membrane_fusion	19	-0.13069	-0.0041451	0.18526	0.75973	0.994673
GO_bp:go_positive_regulation_of_transcription_from_rna_polymerase_ii_promoter_involved_in_cellular_response_to_chemical_stimulus	21	-0.11285	-0.0037626	0.15996	0.75973	0.994673
GO_bp:go_negative_regulation_of_tumor_necrosis_factor_secretion	8	-0.21915	-0.0045115	0.31062	0.75975	0.994673
Curated_gene_sets:stoner_esophageal_carcinogenesis_dn	6	-0.24806	-0.0044228	0.35119	0.76001	0.994673
GO_bp:go_regulation_of_xenophagy	6	-0.2042	-0.0036408	0.28908	0.76002	0.994673
GO_bp:go_bone_morphogenesis	108	-0.05442	-0.0041054	0.077008	0.76011	0.994673
GO_cc:go_tim23_mitochondrial_import_inner_membrane_translocase_complex	11	-0.1806	-0.0043593	0.25545	0.76021	0.994673
GO_bp:go_response_to_uv_a	6	-0.27008	-0.0048154	0.38199	0.76022	0.994673
GO_bp:go_proline_transmembrane_transport	6	-0.26374	-0.0047023	0.37293	0.76028	0.994673
GO_mf:go_l_proline_transmembrane_transporter_activity	6	-0.26374	-0.0047023	0.37293	0.76028	0.994673
Curated_gene_sets:setlur_prostate_cancer_tmprss2_erg_fusion_up	65	-0.071511	-0.0041899	0.1011	0.76031	0.994673
GO_bp:go_mitotic_nuclear_division	264	-0.03509	-0.0041215	0.049602	0.76035	0.994673
Curated_gene_sets:pujana_breast_cancer_with_brca1_mutated_dn	9	-0.173	-0.0037774	0.24449	0.7604	0.994673
GO_mf:go_peptidoglycan_binding	16	-0.16085	-0.004682	0.22727	0.76045	0.994673
Curated_gene_sets:reactome_activation_of_the_mrna_upon_binding_of_the_cap_binding_complex_and_eifs_and_subsequent_binding_to_43s	54	-0.076181	-0.0040695	0.10757	0.76058	0.994673
GO_mf:go_nucleoside_monophosphate_kinase_activity	20	-0.12082	-0.0039314	0.17058	0.76061	0.994673
GO_mf:go_copper_ion_binding	55	-0.075078	-0.0040475	0.10599	0.76062	0.994673
GO_bp:go_response_to_water_deprivation	9	-0.19322	-0.0042189	0.27278	0.76063	0.994673
GO_bp:go_regulation_of_hair_cycle	25	-0.10877	-0.0039565	0.15352	0.76068	0.994673
Curated_gene_sets:reactome_chemokine_receptors_bind_chemokines	36	-0.12292	-0.0053638	0.17331	0.7609	0.994673
GO_cc:go_extrinsic_component_of_cytoplasmic_side_of_plasma_membrane	82	-0.05857	-0.0038527	0.082564	0.76095	0.994673
Curated_gene_sets:neben_aml_with_flt3_or_nras_dn	12	-0.14863	-0.003747	0.20946	0.76102	0.994673
GO_bp:go_regulation_of_protein_import	54	-0.07732	-0.0041304	0.10886	0.76123	0.994673
GO_bp:go_development_of_primary_female_sexual_characteristics	96	-0.058985	-0.0041966	0.083035	0.76126	0.994673
GO_mf:go_alkali_metal_ion_binding	16	-0.11955	-0.0034799	0.16828	0.76128	0.994673
Curated_gene_sets:schlosser_serum_response_dn	650	-0.021747	-0.0039661	0.030607	0.7613	0.994673
GO_bp:go_dichotomous_subdivision_of_terminal_units_involved_in_salivary_gland_branching	5	-0.29466	-0.004796	0.41463	0.76135	0.994673
GO_mf:go_lysine_n_acetyltransferase_activity_acting_on_acetyl_phosphate_as_donor	5	-0.31783	-0.005173	0.44699	0.76146	0.994673
Curated_gene_sets:west_adrenocortical_tumor_dn	487	-0.025492	-0.0040421	0.035851	0.76147	0.994673
GO_bp:go_negative_regulation_of_blood_circulation	32	-0.097586	-0.0040153	0.13724	0.76147	0.994673
Curated_gene_sets:morosetti_facioscapulohumeral_muscular_distrophy_dn	12	-0.15237	-0.0038413	0.21412	0.76164	0.994673
GO_bp:go_positive_regulation_of_osteoblast_proliferation	8	-0.21694	-0.004466	0.30477	0.76171	0.994673
Curated_gene_sets:zhan_multiple_myeloma_cd1_dn	41	-0.082701	-0.0038509	0.11616	0.76175	0.994673
GO_bp:go_purinergic_receptor_signaling_pathway	26	-0.12776	-0.0047391	0.17941	0.76179	0.994673
Curated_gene_sets:mootha_human_mitodb_6_2002	404	-0.02828	-0.0040934	0.039711	0.7618	0.994673
GO_bp:go_peptidyl_lysine_hydroxylation	7	-0.21659	-0.0041709	0.3041	0.76183	0.994673
GO_bp:go_response_to_iron_iii_ion	4	-0.35495	-0.0051675	0.49809	0.76195	0.994673
Curated_gene_sets:bystroem_correlated_with_il5_up	37	-0.087831	-0.0038855	0.12311	0.76221	0.994673
GO_cc:go_ccr4_not_complex	15	-0.14549	-0.0041005	0.20391	0.76222	0.994673
Curated_gene_sets:mody_hippocampus_neonatal	32	-0.11051	-0.0045471	0.15481	0.76233	0.994673
GO_cc:go_guanyl_nucleotide_exchange_factor_complex	13	-0.16062	-0.0042145	0.22498	0.76236	0.994673
GO_bp:go_protein_localization_to_nucleolus	12	-0.15281	-0.0038524	0.214	0.7624	0.994673
GO_bp:go_positive_regulation_of_mitochondrial_translation	16	-0.15566	-0.0045309	0.21797	0.76242	0.994673
GO_bp:go_response_to_peptide	467	-0.026202	-0.0040708	0.036648	0.76268	0.994673
Curated_gene_sets:reactome_runx1_regulates_transcription_of_genes_involved_in_differentiation_of_keratinocytes	8	-0.23171	-0.00477	0.32389	0.76281	0.994673
GO_bp:go_regulation_of_oligodendrocyte_differentiation	30	-0.10442	-0.0041602	0.14591	0.76289	0.994673
GO_bp:go_response_to_oxygen_glucose_deprivation	8	-0.21629	-0.0044526	0.30197	0.76308	0.994673
Curated_gene_sets:kegg_glycine_serine_and_threonine_metabolism	24	-0.11818	-0.004212	0.16497	0.76311	0.994673
GO_bp:go_cardioblast_differentiation	19	-0.11693	-0.0037087	0.16322	0.76313	0.994673
Curated_gene_sets:watanabe_colon_cancer_msi_vs_mss_dn	55	-0.069878	-0.0037671	0.097517	0.76317	0.994673
GO_bp:go_follicle_stimulating_hormone_secretion	7	-0.25184	-0.0048497	0.35115	0.76337	0.994673
GO_mf:go_crossover_junction_endodeoxyribonuclease_activity	9	-0.17645	-0.0038527	0.24592	0.76347	0.994673
GO_cc:go_dna_repair_complex	35	-0.10918	-0.0046977	0.15215	0.76348	0.994673
GO_bp:go_small_molecule_catabolic_process	377	-0.029314	-0.0041019	0.040849	0.7635	0.994673
Curated_gene_sets:stein_esrra_targets_responsive_to_estrogen_dn	39	-0.089797	-0.0040782	0.12511	0.76353	0.994673
GO_bp:go_positive_regulation_of_keratinocyte_proliferation	9	-0.16714	-0.0036494	0.23283	0.76357	0.994673
GO_bp:go_positive_regulation_of_cellular_component_biogenesis	483	-0.026094	-0.0041211	0.036349	0.76358	0.994673
Curated_gene_sets:kegg_mtor_signaling_pathway	50	-0.070051	-0.0036012	0.097556	0.76363	0.994673
GO_bp:go_protein_deglutamylation	7	-0.21009	-0.0040457	0.29245	0.76373	0.994673
Curated_gene_sets:reactome_pyruvate_metabolism_and_citric_acid_tca_cycle	51	-0.083401	-0.0043301	0.11608	0.76375	0.994673
Curated_gene_sets:reactome_norepinephrine_neurotransmitter_release_cycle	17	-0.13835	-0.0041508	0.19249	0.76384	0.994673
GO_cc:go_compact_myelin	14	-0.15146	-0.004124	0.21072	0.76384	0.994673
Curated_gene_sets:gavin_foxp3_targets_cluster_p7	81	-0.063223	-0.0041334	0.087933	0.76392	0.994673
GO_bp:go_negative_regulation_of_actin_nucleation	8	-0.21871	-0.0045025	0.30415	0.76395	0.994673
GO_bp:go_regulation_of_ligase_activity	7	-0.2836	-0.0054614	0.39436	0.76396	0.994673
Curated_gene_sets:pid_met_pathway	76	-0.058942	-0.0037332	0.081962	0.76397	0.994673
Curated_gene_sets:kegg_dorso_ventral_axis_formation	24	-0.098763	-0.00352	0.13728	0.76405	0.994673
Curated_gene_sets:agarwal_akt_pathway_targets	9	-0.19835	-0.0043309	0.27567	0.76408	0.994673
GO_mf:go_hydrolase_activity_acting_on_carbon_nitrogen_but_not_peptide_bonds_in_linear_amidines	10	-0.20288	-0.0046692	0.28189	0.76414	0.994673
GO_cc:go_fascia_adherens	8	-0.21309	-0.0043867	0.29599	0.7642	0.994673
Curated_gene_sets:reactome_activated_ntrk2_signals_through_frs2_and_frs3	11	-0.16945	-0.0040901	0.23534	0.76423	0.994673
GO_cc:go_dense_body	6	-0.27466	-0.004897	0.38141	0.76427	0.994673
Curated_gene_sets:sasai_resistance_to_neoplastic_transfromation	48	-0.078764	-0.0039675	0.10932	0.76437	0.994673
Curated_gene_sets:yih_response_to_arsenite_c4	16	-0.14188	-0.0041296	0.19683	0.76447	0.994673
GO_cc:go_lamellipodium_membrane	23	-0.12822	-0.004474	0.1779	0.76447	0.994673
Curated_gene_sets:iizuka_liver_cancer_progression_g2_g3_up	26	-0.10325	-0.0038299	0.1432	0.76454	0.994673
GO_bp:go_iron_import_into_cell	4	-0.36591	-0.005327	0.50746	0.76456	0.994673
GO_bp:go_t_helper_17_type_immune_response	25	-0.11205	-0.0040758	0.15533	0.76465	0.994673
GO_mf:go_phosphotyrosine_residue_binding	41	-0.084585	-0.0039385	0.11725	0.76466	0.994673
GO_mf:go_rna_polymerase_ii_distal_enhancer_sequence_specific_dna_binding	96	-0.060086	-0.0042749	0.083289	0.76467	0.994673
Curated_gene_sets:yu_myc_targets_up	43	-0.097918	-0.004669	0.13571	0.7647	0.994673
GO_bp:go_regulation_of_dna_replication	102	-0.058259	-0.0042718	0.080732	0.76473	0.994673
GO_bp:go_positive_regulation_of_hemopoiesis	168	-0.043085	-0.0040473	0.059693	0.76478	0.994673
GO_mf:go_haptoglobin_binding	10	-0.20348	-0.0046831	0.28175	0.76491	0.994673
GO_bp:go_chondrocyte_development_involved_in_endochondral_bone_morphogenesis	21	-0.11661	-0.003888	0.16136	0.76505	0.994673
Curated_gene_sets:semenza_hif1_targets	35	-0.088058	-0.003789	0.1218	0.76515	0.994673
GO_mf:go_peptidase_activity	572	-0.025969	-0.0044524	0.035917	0.76516	0.994673
GO_bp:go_mrna_cleavage_involved_in_mrna_processing	12	-0.17365	-0.0043777	0.24016	0.76516	0.994673
GO_bp:go_positive_regulation_of_cytolysis	11	-0.18658	-0.0045035	0.258	0.7652	0.994673
Curated_gene_sets:grabarczyk_bcl11b_targets_up	73	-0.066332	-0.0041178	0.091675	0.76532	0.994673
GO_bp:go_myoblast_proliferation	16	-0.13777	-0.0040102	0.1904	0.76534	0.994673
GO_bp:go_positive_regulation_of_lymphocyte_mediated_immunity	99	-0.058934	-0.0042576	0.081385	0.7655	0.994673
GO_bp:go_cellular_pigmentation	47	-0.093852	-0.0046782	0.12955	0.76559	0.994673
Curated_gene_sets:sakai_tumor_infiltrating_monocytes_dn	79	-0.06698	-0.0043249	0.09243	0.76566	0.994673
GO_bp:go_thymocyte_migration	5	-0.24364	-0.0039655	0.33609	0.76574	0.994673
Curated_gene_sets:yagi_aml_relapse_prognosis	32	-0.12477	-0.0051338	0.17208	0.76579	0.994673
Curated_gene_sets:reactome_signaling_by_fgfr1_in_disease	38	-0.086317	-0.0038697	0.11903	0.76582	0.994673
GO_bp:go_ncrna_3_end_processing	29	-0.11621	-0.0045524	0.16024	0.76585	0.994673
GO_bp:go_hexose_phosphate_transport	6	-0.20115	-0.0035864	0.27709	0.76606	0.994673
GO_mf:go_insulin_receptor_binding	21	-0.10892	-0.0036316	0.14995	0.76619	0.994673
GO_mf:go_o_palmitoyltransferase_activity	5	-0.27071	-0.0044061	0.37264	0.76621	0.994673
Curated_gene_sets:dazard_response_to_uv_scc_dn	112	-0.052646	-0.004044	0.072469	0.76622	0.994673
GO_bp:go_exonucleolytic_trimming_involved_in_rrna_processing	6	-0.25151	-0.0044842	0.34608	0.7663	0.994673
GO_bp:go_regulation_of_cytosolic_calcium_ion_concentration	316	-0.032341	-0.0041501	0.044481	0.7664	0.994673
Curated_gene_sets:vanasse_bcl2_targets_up	29	-0.10765	-0.004217	0.14802	0.76647	0.994673
GO_mf:go_medium_chain_fatty_acid_coa_ligase_activity	7	-0.21704	-0.0041795	0.2983	0.76656	0.994673
GO_bp:go_positive_regulation_of_t_cell_differentiation_in_thymus	10	-0.17421	-0.0040093	0.23923	0.76674	0.994673
GO_bp:go_chondrocyte_differentiation	112	-0.055751	-0.0042825	0.076546	0.76679	0.994673
Curated_gene_sets:reactome_rho_gtpases_activate_cit	18	-0.13282	-0.0041004	0.1823	0.76687	0.994673
Curated_gene_sets:reactome_sema4d_induced_cell_migration_and_growth_cone_collapse	18	-0.13422	-0.0041436	0.18421	0.76688	0.994673
GO_bp:go_b_cell_mediated_immunity	106	-0.059777	-0.0044678	0.08203	0.76691	0.994673
GO_cc:go_90s_preribosome	29	-0.10965	-0.0042954	0.15044	0.76695	0.994673
GO_bp:go_ribonucleoside_triphosphate_biosynthetic_process	53	-0.081777	-0.004328	0.11214	0.76706	0.994673
GO_bp:go_regulation_of_rna_metabolic_process	204	-0.0415	-0.0042917	0.05689	0.76714	0.994673
Curated_gene_sets:pid_integrin_a4b1_pathway	33	-0.091241	-0.0038124	0.12505	0.76719	0.994673
GO_bp:go_response_to_dsrna	52	-0.080871	-0.0042396	0.11079	0.76728	0.994673
GO_cc:go_schmidt_lanterman_incisure	11	-0.1712	-0.0041323	0.2345	0.76732	0.994673
Curated_gene_sets:croonquist_il6_deprivation_dn	92	-0.06321	-0.004403	0.08656	0.76737	0.994673
GO_bp:go_negative_regulation_of_wnt_signaling_pathway	195	-0.041675	-0.0042147	0.057011	0.76761	0.994673
GO_bp:go_leukocyte_aggregation	11	-0.16451	-0.0039708	0.22502	0.76762	0.994673
GO_bp:go_small_gtpase_mediated_signal_transduction	518	-0.024741	-0.0040427	0.033843	0.76762	0.994673
GO_bp:go_response_to_platelet_derived_growth_factor	18	-0.12992	-0.0040107	0.17765	0.76769	0.994673
Curated_gene_sets:lein_pons_markers	82	-0.059679	-0.0039256	0.081588	0.76775	0.994673
Curated_gene_sets:gargalovic_response_to_oxidized_phospholipids_salmon_dn	15	-0.1245	-0.0035089	0.17007	0.76793	0.994673
GO_bp:go_golgi_to_vacuole_transport	14	-0.16022	-0.0043626	0.21886	0.76793	0.994673
GO_cc:go_centriolar_subdistal_appendage	8	-0.18438	-0.0037958	0.25173	0.76805	0.994673
GO_bp:go_atrial_septum_morphogenesis	16	-0.12743	-0.0037092	0.17396	0.76808	0.994673
Curated_gene_sets:darwiche_skin_tumor_promoter_up	130	-0.050202	-0.0041525	0.068451	0.76833	0.994673
Curated_gene_sets:reactome_transport_of_small_molecules	698	-0.022801	-0.0043035	0.031083	0.76839	0.994673
GO_bp:go_cellular_response_to_vitamin_d	20	-0.14435	-0.004697	0.19673	0.76844	0.994673
Curated_gene_sets:sana_tnf_signaling_up	82	-0.064973	-0.0042739	0.088463	0.76866	0.994673
Curated_gene_sets:stambolsky_response_to_vitamin_d3_dn	23	-0.12741	-0.0044455	0.17344	0.7687	0.994673
GO_bp:go_luteinizing_hormone_secretion	9	-0.21561	-0.0047078	0.29351	0.7687	0.994673
Curated_gene_sets:mikkelsen_mcv6_lcp_with_h3k4me3	148	-0.04928	-0.0043472	0.067072	0.76874	0.994673
Curated_gene_sets:reactome_signaling_by_robo_receptors	199	-0.044967	-0.0045935	0.0612	0.76875	0.994673
GO_bp:go_ephrin_receptor_signaling_pathway	82	-0.064182	-0.0042218	0.087301	0.76888	0.994673
Curated_gene_sets:reactome_cell_cycle_checkpoints	283	-0.037599	-0.0045699	0.05113	0.76893	0.994673
GO_bp:go_mitochondrial_fragmentation_involved_in_apoptotic_process	9	-0.25476	-0.0055626	0.34642	0.76895	0.994673
Curated_gene_sets:lee_liver_cancer_myc_e2f1_up	53	-0.077463	-0.0040996	0.10531	0.769	0.994673
GO_mf:go_nuclear_import_signal_receptor_activity	9	-0.21901	-0.0047821	0.29765	0.76907	0.994673
Curated_gene_sets:jazag_tgfb1_signaling_up	99	-0.056639	-0.0040919	0.076968	0.76909	0.994673
Curated_gene_sets:tsunoda_cisplatin_resistance_dn	47	-0.085167	-0.0042453	0.1157	0.76916	0.994673
GO_bp:go_regulation_of_cellular_response_to_stress	657	-0.02276	-0.0041723	0.03091	0.76923	0.994673
GO_mf:go_sphingolipid_binding	21	-0.11512	-0.0038385	0.15632	0.76927	0.994673
Curated_gene_sets:biocarta_tcytotoxic_pathway	12	-0.17563	-0.0044278	0.23842	0.76933	0.994673
GO_bp:go_flavonoid_metabolic_process	15	-0.22125	-0.0062356	0.30014	0.76948	0.994673
Curated_gene_sets:reactome_tgf_beta_receptor_signaling_in_emt_epithelial_to_mesenchymal_transition	14	-0.19641	-0.0053481	0.26634	0.76957	0.994673
GO_bp:go_regulation_of_neuron_projection_regeneration	29	-0.12265	-0.0048045	0.16619	0.76973	0.994673
GO_bp:go_response_to_ionizing_radiation	144	-0.053624	-0.0046666	0.072659	0.76974	0.994673
GO_mf:go_hydrolase_activity_acting_on_ester_bonds	674	-0.023179	-0.0043018	0.031401	0.76978	0.994673
GO_bp:go_positive_regulation_of_ligase_activity	6	-0.31099	-0.0055448	0.42131	0.76978	0.994673
GO_bp:go_response_to_endoplasmic_reticulum_stress	261	-0.037095	-0.0043325	0.050238	0.76985	0.994673
Curated_gene_sets:reactome_anchoring_fibril_formation	12	-0.16005	-0.0040349	0.21662	0.76999	0.994673
GO_cc:go_mitochondrial_respiratory_chain_complex_i	46	-0.092875	-0.0045801	0.12554	0.77029	0.994673
GO_cc:go_scf_ubiquitin_ligase_complex	61	-0.085588	-0.0048585	0.11568	0.77031	0.994673
GO_cc:go_proton_transporting_two_sector_atpase_complex_catalytic_domain	16	-0.13267	-0.0038618	0.17923	0.77042	0.994673
GO_bp:go_epithelial_to_mesenchymal_transition_involved_in_endocardial_cushion_formation	15	-0.13762	-0.0038787	0.18581	0.77055	0.994673
Curated_gene_sets:baker_hematopoesis_stat5_targets	6	-0.25635	-0.0045706	0.34595	0.77065	0.994673
Curated_gene_sets:petretto_left_ventricle_mass_qtl_cis_up	6	-0.30237	-0.005391	0.40789	0.77074	0.994673
Curated_gene_sets:nuytten_ezh2_targets_dn	956	-0.019844	-0.0043519	0.026763	0.77079	0.994673
Curated_gene_sets:brachat_response_to_camptothecin_dn	37	-0.10249	-0.004534	0.13818	0.77086	0.994673
GO_bp:go_regulation_of_response_to_cytokine_stimulus	155	-0.045597	-0.0041156	0.061475	0.77086	0.994673
Curated_gene_sets:wang_esophagus_cancer_progression_up	9	-0.15511	-0.0033868	0.20908	0.77091	0.994673
GO_mf:go_oxidoreductase_activity_acting_on_single_donors_with_incorporation_of_molecular_oxygen	26	-0.12253	-0.0045454	0.1651	0.771	0.994673
GO_bp:go_positive_regulation_of_adaptive_immune_response	96	-0.063012	-0.0044831	0.084893	0.77103	0.994673
GO_bp:go_positive_regulation_of_cell_killing	64	-0.073359	-0.0042651	0.098796	0.77111	0.994673
GO_bp:go_histone_h3_k4_demethylation	5	-0.29356	-0.004778	0.39532	0.77113	0.994673
GO_mf:go_netrin_receptor_activity	6	-0.20817	-0.0037116	0.28007	0.77134	0.994673
GO_bp:go_cardiac_ventricle_development	116	-0.053684	-0.0041962	0.072195	0.77143	0.994673
GO_bp:go_monoamine_transport	82	-0.06279	-0.0041303	0.084442	0.77143	0.994673
GO_mf:go_polyol_transmembrane_transporter_activity	10	-0.17228	-0.0039649	0.23164	0.77147	0.994673
GO_bp:go_negative_regulation_of_endoplasmic_reticulum_stress_induced_intrinsic_apoptotic_signaling_pathway	19	-0.13186	-0.0041822	0.17727	0.77151	0.994673
GO_bp:go_maintenance_of_protein_location_in_mitochondrion	5	-0.33051	-0.0053795	0.44409	0.77163	0.994673
Curated_gene_sets:reactome_defensins	44	-0.13071	-0.0063045	0.17559	0.77168	0.994673
GO_bp:go_protein_sumoylation	72	-0.068964	-0.0042519	0.092632	0.7717	0.994673
GO_bp:go_regulation_of_histone_h3_k14_acetylation	5	-0.28248	-0.0045976	0.37923	0.77182	0.994673
GO_bp:go_sensory_perception_of_pain	97	-0.062599	-0.0044767	0.084018	0.77188	0.994673
GO_bp:go_vesicle_fusion_with_golgi_apparatus	6	-0.32749	-0.0058389	0.4395	0.7719	0.994673
GO_mf:go_transmembrane_receptor_protein_tyrosine_kinase_adaptor_activity	12	-0.14394	-0.0036287	0.19303	0.77206	0.994673
GO_bp:go_thyroid_hormone_metabolic_process	20	-0.14025	-0.0045638	0.18809	0.77206	0.994673
Curated_gene_sets:gargalovic_response_to_oxidized_phospholipids_black_up	32	-0.093808	-0.0038598	0.12578	0.77211	0.994673
GO_bp:go_regeneration	173	-0.04673	-0.004454	0.062636	0.77218	0.994673
Curated_gene_sets:reactome_other_interleukin_signaling	280	-0.035354	-0.0042746	0.047364	0.77229	0.994673
GO_bp:go_positive_regulation_of_glomerular_mesangial_cell_proliferation	6	-0.20768	-0.0037028	0.27795	0.77252	0.994673
Curated_gene_sets:kannan_tp53_targets_up	55	-0.083135	-0.0044818	0.11124	0.77257	0.994673
GO_bp:go_response_to_amino_acid	105	-0.056083	-0.0041719	0.075037	0.77258	0.994673
GO_bp:go_negative_regulation_of_type_b_pancreatic_cell_apoptotic_process	6	-0.22985	-0.0040981	0.30732	0.77274	0.994673
Curated_gene_sets:reactome_signaling_by_tgf_beta_family_members	97	-0.061445	-0.0043942	0.082148	0.77275	0.994673
Curated_gene_sets:reactome_signaling_by_notch1_t_7_9_notch1:m1580_k2555_translocation_mutant	7	-0.18605	-0.0035829	0.24864	0.77285	0.994673
GO_bp:go_roundabout_signaling_pathway	4	-0.22492	-0.0032744	0.30054	0.77287	0.994673
GO_bp:go_pulmonary_valve_development	17	-0.1294	-0.0038824	0.17288	0.77292	0.994673
GO_bp:go_multivesicular_body_sorting_pathway	30	-0.11833	-0.0047144	0.15805	0.77296	0.994673
GO_bp:go_sa_node_cell_to_atrial_cardiac_muscle_cell_communication	8	-0.19315	-0.0039763	0.25792	0.77303	0.994673
GO_mf:go_carbohydrate_derivative_transmembrane_transporter_activity	40	-0.098655	-0.0045375	0.13172	0.77307	0.994673
GO_mf:go_kinetochore_binding	6	-0.24212	-0.0043168	0.32317	0.77313	0.994673
GO_bp:go_t_cell_differentiation_involved_in_immune_response	61	-0.076957	-0.0043686	0.10269	0.77318	0.994673
Curated_gene_sets:gautschi_src_signaling	8	-0.25117	-0.0051706	0.33489	0.77336	0.994673
GO_bp:go_establishment_of_mitotic_spindle_localization	27	-0.10605	-0.0040088	0.14141	0.77336	0.994673
GO_cc:go_microbody	128	-0.047332	-0.0038852	0.063042	0.77361	0.994673
GO_bp:go_negative_regulation_of_muscle_hypertrophy	26	-0.10801	-0.0040066	0.14376	0.77376	0.994673
Curated_gene_sets:rodrigues_thyroid_carcinoma_anaplastic_dn	462	-0.027505	-0.0042509	0.036601	0.77381	0.994673
Curated_gene_sets:onder_cdh1_signaling_via_ctnnb1	79	-0.069516	-0.0044886	0.092488	0.77386	0.994673
GO_bp:go_positive_regulation_of_jnk_cascade	132	-0.052746	-0.0043962	0.070152	0.77393	0.994673
GO_bp:go_cardiac_muscle_cell_cardiac_muscle_cell_adhesion	7	-0.18186	-0.0035021	0.2418	0.774	0.994673
GO_bp:go_re_entry_into_mitotic_cell_cycle	2	-0.54436	-0.0056041	0.72371	0.77402	0.994673
GO_bp:go_arachidonic_acid_secretion	33	-0.10499	-0.0043869	0.13957	0.77405	0.994673
GO_bp:go_smooth_muscle_cell_proliferation	126	-0.051134	-0.0041645	0.067962	0.77408	0.994673
GO_bp:go_tolerance_induction_dependent_upon_immune_response	4	-0.23166	-0.0033726	0.30788	0.7741	0.994673
GO_bp:go_regulation_of_chondrocyte_differentiation	46	-0.085799	-0.0042311	0.11401	0.77414	0.994673
GO_bp:go_ketone_biosynthetic_process	41	-0.091533	-0.0042621	0.1216	0.77419	0.994673
GO_bp:go_cellular_response_to_electrical_stimulus	11	-0.1605	-0.0038741	0.21317	0.77424	0.994673
GO_cc:go_cytoplasmic_ubiquitin_ligase_complex	12	-0.16389	-0.0041318	0.21766	0.77427	0.994673
Curated_gene_sets:gaussmann_mll_af4_fusion_targets_f_dn	32	-0.090043	-0.0037049	0.11954	0.77435	0.994673
Curated_gene_sets:reactome_synthesis_of_pips_at_the_er_membrane	4	-0.26815	-0.0039037	0.35589	0.77441	0.994673
GO_bp:go_negative_regulation_of_macrophage_migration	10	-0.19053	-0.0043851	0.25279	0.77448	0.994673
GO_bp:go_positive_regulation_of_transport	889	-0.020074	-0.0042533	0.026625	0.77456	0.994673
GO_bp:go_regulation_of_cell_substrate_adhesion	190	-0.042668	-0.00426	0.056564	0.77467	0.994673
GO_bp:go_regulation_of_intrinsic_apoptotic_signaling_pathway_in_response_to_dna_damage_by_p53_class_mediator	16	-0.13885	-0.0040414	0.18406	0.77468	0.994673
Curated_gene_sets:brown_myeloid_cell_development_dn	118	-0.053022	-0.0041799	0.070273	0.77472	0.994673
GO_bp:go_lymphocyte_mediated_immunity	230	-0.039933	-0.0043818	0.05291	0.77479	0.994673
GO_bp:go_optic_nerve_morphogenesis	6	-0.29124	-0.0051925	0.38583	0.77482	0.994673
GO_mf:go_atpase_regulator_activity	41	-0.083506	-0.0038883	0.11061	0.77485	0.994673
GO_bp:go_positive_regulation_of_tumor_necrosis_factor_mediated_signaling_pathway	10	-0.20713	-0.0047671	0.27429	0.77492	0.994673
Curated_gene_sets:wang_smarce1_targets_up	272	-0.037302	-0.0044461	0.049377	0.775	0.994673
GO_bp:go_peptidyl_amino_acid_modification	1136	-0.018525	-0.0044065	0.024499	0.77522	0.994673
Curated_gene_sets:roversi_glioma_copy_number_up	97	-0.078537	-0.0056165	0.10381	0.77533	0.994673
GO_bp:go_fc_receptor_mediated_stimulatory_signaling_pathway	80	-0.063605	-0.0041328	0.084062	0.77536	0.994673
GO_bp:go_regulation_of_natural_killer_cell_differentiation_involved_in_immune_response	5	-0.29016	-0.0047228	0.38331	0.77547	0.994673
GO_bp:go_aortic_valve_development	26	-0.12286	-0.0045576	0.16229	0.77548	0.994673
GO_bp:go_establishment_of_sertoli_cell_barrier	4	-0.65613	-0.009552	0.8665	0.77553	0.994673
GO_bp:go_positive_regulation_of_actin_filament_depolymerization	13	-0.19138	-0.0050215	0.25255	0.7757	0.994673
Curated_gene_sets:pujana_brca1_pcc_network	1514	-0.016141	-0.0043849	0.021298	0.77573	0.994673
GO_cc:go_sam_complex	5	-0.25513	-0.0041525	0.33649	0.77583	0.994673
GO_cc:go_ciliary_plasm	107	-0.058065	-0.0043601	0.076548	0.77593	0.994673
GO_bp:go_regulation_of_ph	94	-0.062834	-0.0044239	0.082812	0.77599	0.994673
GO_bp:go_embryonic_camera_type_eye_formation	11	-0.17442	-0.0042101	0.22981	0.77606	0.994673
GO_mf:go_beta_2_adrenergic_receptor_binding	5	-0.34639	-0.0056379	0.45633	0.77609	0.994673
Curated_gene_sets:kaposi_liver_cancer_met_up	18	-0.12501	-0.0038592	0.16459	0.77622	0.994673
GO_mf:go_oxidoreductase_activity_acting_on_the_aldehyde_or_oxo_group_of_donors_disulfide_as_acceptor	7	-0.281	-0.0054112	0.36991	0.77626	0.994673
GO_cc:go_signal_recognition_particle	9	-0.20675	-0.0045142	0.27211	0.77631	0.994673
GO_bp:go_aorta_morphogenesis	29	-0.11203	-0.0043886	0.14744	0.77632	0.994673
GO_mf:go_kainate_selective_glutamate_receptor_activity	5	-0.29649	-0.0048257	0.39016	0.77634	0.994673
GO_cc:go_kainate_selective_glutamate_receptor_complex	5	-0.29649	-0.0048257	0.39016	0.77634	0.994673
GO_bp:go_transcription_initiation_from_rna_polymerase_i_promoter	35	-0.094975	-0.0040866	0.12498	0.77635	0.994673
Curated_gene_sets:biocarta_ranbp2_pathway	10	-0.16584	-0.0038167	0.21802	0.77655	0.994673
GO_bp:go_positive_regulation_of_translational_initiation	25	-0.10267	-0.0037347	0.13494	0.77663	0.994673
GO_bp:go_presynaptic_endocytosis	50	-0.090394	-0.004647	0.11879	0.77664	0.994673
GO_bp:go_dsrna_transport	5	-0.25658	-0.0041762	0.33708	0.77672	0.994673
Curated_gene_sets:reactome_negative_regulation_of_the_pi3k_akt_network	109	-0.057998	-0.0043953	0.076104	0.77699	0.994673
Curated_gene_sets:pid_s1p_s1p1_pathway	20	-0.13869	-0.0045128	0.18198	0.77699	0.994673
GO_bp:go_mrna_transcription	24	-0.12597	-0.0044897	0.16528	0.777	0.994673
Curated_gene_sets:dazard_uv_response_cluster_g3	14	-0.15344	-0.0041779	0.20133	0.777	0.994673
GO_mf:go_carboxylic_ester_hydrolase_activity	126	-0.056393	-0.0045928	0.073939	0.77717	0.994673
GO_bp:go_monovalent_inorganic_cation_homeostasis	147	-0.050687	-0.0044564	0.066448	0.7772	0.994673
GO_bp:go_interleukin_2_biosynthetic_process	21	-0.14141	-0.0047149	0.18533	0.77726	0.994673
GO_bp:go_negative_regulation_of_muscle_adaptation	11	-0.1924	-0.0046441	0.25215	0.77728	0.994673
GO_bp:go_glial_cell_proliferation	45	-0.086231	-0.0042061	0.11299	0.77732	0.994673
GO_cc:go_neuron_projection_terminus	128	-0.05292	-0.0043438	0.069322	0.77738	0.994673
GO_bp:go_molting_cycle_process	83	-0.065318	-0.0043226	0.085504	0.77754	0.994673
GO_mf:go_dynactin_binding	12	-0.1933	-0.004873	0.25302	0.77754	0.994673
GO_cc:go_nuclear_transcription_factor_complex	188	-0.043279	-0.0042984	0.056632	0.77762	0.994673
GO_bp:go_positive_regulation_of_stem_cell_differentiation	20	-0.13228	-0.0043045	0.17309	0.77763	0.994673
GO_mf:go_gtpase_activating_protein_binding	12	-0.17018	-0.0042903	0.2226	0.77771	0.994673
Curated_gene_sets:acevedo_liver_cancer_with_h3k27me3_dn	193	-0.049391	-0.0049696	0.064602	0.77772	0.994673
Curated_gene_sets:pramoonjago_sox4_targets_up	50	-0.084186	-0.0043279	0.1101	0.77774	0.994673
GO_mf:go_scavenger_receptor_activity	48	-0.091955	-0.004632	0.12025	0.77777	0.994673
GO_bp:go_regulation_of_melanin_biosynthetic_process	8	-0.22853	-0.0047046	0.29879	0.77781	0.994673
GO_bp:go_glycoprotein_catabolic_process	16	-0.13762	-0.0040057	0.17992	0.77783	0.994673
Curated_gene_sets:yih_response_to_arsenite_c3	26	-0.11886	-0.004409	0.15532	0.77793	0.994673
Curated_gene_sets:lien_breast_carcinoma_metaplastic_vs_ductal_dn	107	-0.058879	-0.0044212	0.076933	0.77795	0.994673
GO_bp:go_interaction_with_host	193	-0.044978	-0.0045255	0.058766	0.77796	0.994673
GO_bp:go_positive_regulation_of_stress_activated_protein_kinase_signaling_cascade	157	-0.049284	-0.0044768	0.064368	0.77805	0.994673
GO_mf:go_receptor_regulator_activity	488	-0.030086	-0.0047754	0.039275	0.77817	0.994673
Curated_gene_sets:reactome_mitochondrial_fatty_acid_beta_oxidation	36	-0.10413	-0.004544	0.13587	0.77827	0.994673
Curated_gene_sets:kegg_amino_sugar_and_nucleotide_sugar_metabolism	43	-0.091813	-0.0043779	0.11977	0.77833	0.994673
GO_cc:go_clathrin_coat_of_coated_pit	19	-0.1391	-0.0044116	0.18144	0.77834	0.994673
GO_bp:go_postsynaptic_cytoskeleton_organization	9	-0.17098	-0.0037333	0.22299	0.77838	0.994673
Curated_gene_sets:nikolsky_breast_cancer_12q13_q21_amplicon	45	-0.14176	-0.0069146	0.18487	0.7784	0.994673
GO_bp:go_xenophagy	10	-0.16754	-0.0038559	0.21845	0.77844	0.994673
Curated_gene_sets:lee_targets_of_ptch1_and_sufu_up	53	-0.086906	-0.0045994	0.11331	0.77845	0.994673
GO_bp:go_protein_transport_within_lipid_bilayer	50	-0.081103	-0.0041694	0.10574	0.77845	0.994673
Curated_gene_sets:reactome_mtorc1_mediated_signalling	21	-0.11675	-0.0038927	0.15218	0.7785	0.994673
GO_bp:go_vitamin_metabolic_process	125	-0.054185	-0.0043956	0.07063	0.7785	0.994673
GO_bp:go_regulation_of_alpha_beta_t_cell_differentiation	56	-0.082614	-0.0044939	0.10769	0.7785	0.994673
Curated_gene_sets:zhou_inflammatory_response_lps_up	344	-0.032146	-0.0043007	0.041899	0.77852	0.994673
Curated_gene_sets:reactome_rrna_modification_in_the_mitochondrion	6	-0.28785	-0.0051322	0.3751	0.77857	0.994673
GO_bp:go_chondrocyte_differentiation_involved_in_endochondral_bone_morphogenesis	27	-0.10874	-0.0041104	0.14168	0.77861	0.994673
GO_mf:go_mhc_class_ib_receptor_activity	5	-0.23819	-0.0038768	0.31032	0.77862	0.994673
Curated_gene_sets:ruan_response_to_tnf_troglitazone_dn	37	-0.0967	-0.0042778	0.12596	0.77866	0.994673
GO_bp:go_golgi_to_plasma_membrane_protein_transport	36	-0.10949	-0.0047778	0.14262	0.77866	0.994673
GO_bp:go_negative_regulation_of_neuron_migration	10	-0.16129	-0.0037122	0.21004	0.77872	0.994673
GO_bp:go_response_to_hydroxyurea	6	-0.23104	-0.0041192	0.30083	0.77875	0.994673
Curated_gene_sets:pasini_suz12_targets_up	95	-0.061679	-0.0043655	0.08029	0.77881	0.994673
GO_mf:go_cysteine_type_endopeptidase_regulator_activity_involved_in_apoptotic_process	37	-0.1018	-0.0045035	0.13249	0.77886	0.994673
GO_bp:go_trail_activated_apoptotic_signaling_pathway	9	-0.21605	-0.0047174	0.28114	0.77889	0.994673
GO_bp:go_regulation_of_protein_adp_ribosylation	9	-0.23082	-0.0050399	0.30032	0.77893	0.994673
Curated_gene_sets:kokkinakis_methionine_deprivation_96hr_up	114	-0.057296	-0.00444	0.07452	0.77901	0.994673
GO_cc:go_retromer_complex	21	-0.12959	-0.0043209	0.16851	0.77906	0.994673
GO_bp:go_nuclear_transcribed_mrna_poly_a_tail_shortening	31	-0.10026	-0.0040604	0.1303	0.77918	0.994673
GO_bp:go_regulation_of_coenzyme_metabolic_process	12	-0.1572	-0.0039631	0.2043	0.77918	0.994673
Curated_gene_sets:pid_tgfbr_pathway	50	-0.079423	-0.004083	0.10321	0.7792	0.994673
GO_bp:go_dna_metabolic_process	789	-0.022468	-0.0044973	0.029188	0.77927	0.994673
GO_cc:go_endosomal_part	484	-0.027998	-0.0044262	0.036349	0.77942	0.994673
Curated_gene_sets:reactome_resolution_of_sister_chromatid_cohesion	118	-0.059202	-0.0046671	0.076832	0.7795	0.994673
Curated_gene_sets:kegg_thyroid_cancer	27	-0.1101	-0.0041616	0.14279	0.77964	0.994673
GO_bp:go_peptidyl_arginine_methylation_to_asymmetrical_dimethyl_arginine	6	-0.26209	-0.0046729	0.33959	0.77988	0.994673
Curated_gene_sets:reactome_downstream_signaling_of_activated_fgfr4	26	-0.1115	-0.0041361	0.14434	0.78007	0.994673
GO_bp:go_megakaryocyte_development	15	-0.1703	-0.0047998	0.22022	0.78033	0.994673
GO_bp:go_response_to_nitrogen_compound	909	-0.020466	-0.0043826	0.026459	0.78039	0.994673
GO_bp:go_cobalt_ion_transport	5	-0.27475	-0.0044718	0.35519	0.78039	0.994673
GO_bp:go_heart_morphogenesis	237	-0.039403	-0.0043882	0.050938	0.7804	0.994673
GO_mf:go_keratin_filament_binding	6	-0.24462	-0.0043613	0.31618	0.78042	0.994673
GO_mf:go_rna_strand_annealing_activity	3	-0.32357	-0.0040796	0.41825	0.78042	0.994673
GO_bp:go_determination_of_heart_left_right_asymmetry	59	-0.073204	-0.004087	0.094618	0.78043	0.994673
GO_bp:go_calcium_ion_export	8	-0.2385	-0.0049098	0.30826	0.78044	0.994673
Curated_gene_sets:piccaluga_angioimmunoblastic_lymphoma_up	203	-0.042175	-0.0043509	0.054502	0.78047	0.994673
GO_cc:go_cilium	552	-0.025386	-0.004278	0.032773	0.7807	0.994673
GO_bp:go_cellular_component_disassembly_involved_in_execution_phase_of_apoptosis	32	-0.11846	-0.0048744	0.1529	0.78076	0.994673
GO_bp:go_nuclear_transcribed_mrna_catabolic_process_deadenylation_dependent_decay	69	-0.073945	-0.0044634	0.095428	0.78079	0.994673
GO_bp:go_cellular_component_disassembly	508	-0.028622	-0.0046326	0.036932	0.78082	0.994673
GO_mf:go_transporter_activity	1164	-0.018749	-0.0045107	0.02419	0.78084	0.994673
GO_bp:go_dopamine_receptor_signaling_pathway	42	-0.091976	-0.0043345	0.11867	0.78085	0.994673
Curated_gene_sets:linsley_mir16_targets	198	-0.044056	-0.0044892	0.056813	0.78096	0.994673
Curated_gene_sets:gutierrez_chronic_lymphocytic_leukemia_dn	53	-0.088392	-0.004678	0.11399	0.78096	0.994673
GO_cc:go_golgi_apparatus	1447	-0.016964	-0.0045141	0.02187	0.78103	0.994673
GO_bp:go_cd4_positive_alpha_beta_t_cell_cytokine_production	20	-0.11798	-0.0038391	0.15199	0.7812	0.994673
Curated_gene_sets:lopez_mesothelioma_survival_up	11	-0.18651	-0.0045019	0.24024	0.78123	0.994673
Curated_gene_sets:reactome_activation_of_smo	18	-0.15801	-0.0048779	0.20351	0.78124	0.994673
Curated_gene_sets:biocarta_pepi_pathway	8	-0.24444	-0.0050321	0.3148	0.78126	0.994673
Curated_gene_sets:landis_erbb2_breast_tumors_65_dn	36	-0.1054	-0.0045995	0.13572	0.78129	0.994673
Curated_gene_sets:perez_tp53_and_tp63_targets	193	-0.043705	-0.0043975	0.056275	0.78131	0.994673
GO_bp:go_rna_splicing_via_transesterification_reactions	310	-0.036161	-0.0045968	0.046544	0.78139	0.994673
GO_bp:go_v_d_j_recombination	12	-0.1805	-0.0045504	0.23233	0.78139	0.994673
Curated_gene_sets:reactome_purine_salvage	12	-0.18898	-0.0047643	0.24315	0.78148	0.994673
Curated_gene_sets:reactome_mitochondrial_translation	96	-0.06676	-0.0047498	0.085868	0.78155	0.994673
Curated_gene_sets:sato_silenced_by_methylation_in_pancreatic_cancer_1	383	-0.031593	-0.0044552	0.040631	0.78158	0.994673
GO_bp:go_positive_regulation_of_chemokine_c_c_motif_ligand_5_production	4	-0.24591	-0.00358	0.31614	0.78167	0.994673
GO_cc:go_platelet_dense_tubular_network_membrane	9	-0.22467	-0.0049055	0.28875	0.78173	0.994673
GO_bp:go_corpus_callosum_morphogenesis	6	-0.26297	-0.0046886	0.33796	0.78174	0.994673
GO_cc:go_intrinsic_component_of_endoplasmic_reticulum_membrane	149	-0.050165	-0.0044402	0.064466	0.78176	0.994673
Curated_gene_sets:browne_hcmv_infection_16hr_dn	77	-0.073086	-0.0046592	0.093846	0.78194	0.994673
GO_bp:go_caveolin_mediated_endocytosis	10	-0.15656	-0.0036031	0.201	0.78197	0.994673
Curated_gene_sets:pid_gmcsf_pathway	34	-0.087125	-0.003695	0.11185	0.78199	0.994673
GO_bp:go_branched_chain_amino_acid_transport	5	-0.21299	-0.0034667	0.27337	0.78205	0.994673
GO_bp:go_striated_muscle_adaptation	47	-0.085633	-0.0042685	0.10987	0.78212	0.994673
GO_bp:go_regulation_of_dna_recombination	89	-0.064845	-0.004443	0.08318	0.78217	0.994673
GO_cc:go_cell_junction	1200	-0.018599	-0.0045387	0.023851	0.78224	0.994673
GO_bp:go_cellular_response_to_iron_ion	10	-0.22169	-0.0051023	0.28425	0.78227	0.994673
Curated_gene_sets:petretto_cardiac_hypertrophy	32	-0.10098	-0.004155	0.12942	0.78238	0.994673
Curated_gene_sets:dorn_adenovirus_infection_12hr_dn	32	-0.11615	-0.0047791	0.14884	0.78241	0.994673
Curated_gene_sets:gavin_pde3b_targets	21	-0.13338	-0.0044472	0.1709	0.78243	0.994673
Curated_gene_sets:gaussmann_mll_af4_fusion_targets_e_up	93	-0.063115	-0.0044201	0.080845	0.7825	0.994673
Curated_gene_sets:worschech_tumor_rejection_dn	11	-0.19066	-0.004602	0.24417	0.78254	0.994673
Curated_gene_sets:reactome_influenza_infection	145	-0.055001	-0.0048029	0.070437	0.78255	0.994673
Curated_gene_sets:mcbryan_pubertal_tgfb1_targets_up	150	-0.049984	-0.0044388	0.064	0.78259	0.994673
GO_bp:go_lamellipodium_morphogenesis	17	-0.13756	-0.004127	0.17613	0.7826	0.994673
GO_bp:go_growth_involved_in_heart_morphogenesis	4	-0.3413	-0.0049687	0.4369	0.78265	0.994673
Curated_gene_sets:amit_serum_response_20_mcf10a	17	-0.17549	-0.0052651	0.22446	0.78283	0.994673
Curated_gene_sets:lein_localized_to_proximal_dendrites	34	-0.10979	-0.0046562	0.14041	0.78286	0.994673
Curated_gene_sets:reactome_signaling_by_fgfr4_in_disease	11	-0.15399	-0.0037171	0.19693	0.78288	0.994673
GO_bp:go_tubulin_complex_assembly	6	-0.27939	-0.0049813	0.35726	0.7829	0.994673
GO_bp:go_negative_regulation_of_synaptic_transmission	64	-0.078839	-0.0045837	0.1008	0.78292	0.994673
GO_bp:go_amide_biosynthetic_process	721	-0.023585	-0.0045214	0.030137	0.78306	0.994673
Curated_gene_sets:halmos_cebpa_targets_up	47	-0.087102	-0.0043417	0.11128	0.78309	0.994673
GO_bp:go_muscle_hypertrophy	85	-0.066904	-0.0044803	0.085478	0.78309	0.994673
Curated_gene_sets:rattenbacher_bound_by_celf1	373	-0.032152	-0.0044756	0.041076	0.7831	0.994673
GO_bp:go_regulation_of_protein_export_from_nucleus	38	-0.096949	-0.0043463	0.12385	0.78312	0.994673
GO_bp:go_signal_transduction_by_p53_class_mediator	250	-0.040413	-0.0046208	0.051627	0.78312	0.994673
Curated_gene_sets:reactome_interleukin_35_signalling	12	-0.14074	-0.0035481	0.17977	0.78314	0.994673
GO_bp:go_nucleoside_metabolic_process	45	-0.087939	-0.0042894	0.11225	0.78331	0.994673
GO_bp:go_cellular_response_to_testosterone_stimulus	6	-0.28346	-0.0050538	0.36175	0.78335	0.994673
GO_bp:go_negative_regulation_of_cytoskeleton_organization	122	-0.057313	-0.0045935	0.073138	0.78336	0.994673
Curated_gene_sets:gargalovic_response_to_oxidized_phospholipids_magenta_up	25	-0.13079	-0.0047577	0.16691	0.78336	0.994673
Curated_gene_sets:naba_matrisome_associated	710	-0.026302	-0.0050051	0.033551	0.78346	0.994673
GO_cc:go_extrinsic_component_of_postsynaptic_density_membrane	4	-0.3462	-0.00504	0.44158	0.78347	0.994673
GO_bp:go_photoreceptor_cell_outer_segment_organization	10	-0.21357	-0.0049153	0.27233	0.78354	0.994673
GO_mf:go_translation_initiation_factor_binding	29	-0.10911	-0.0042744	0.13899	0.78378	0.994673
Curated_gene_sets:stearman_tumor_field_effect_up	33	-0.11869	-0.0049593	0.15116	0.78382	0.994673
GO_mf:go_arylesterase_activity	6	-0.42465	-0.0075712	0.54075	0.78385	0.994673
Curated_gene_sets:valk_aml_cluster_13	29	-0.11411	-0.0044701	0.14529	0.78388	0.994673
GO_bp:go_neuromuscular_process_controlling_posture	15	-0.15109	-0.0042582	0.19233	0.78394	0.994673
GO_mf:go_u6_snrna_binding	11	-0.18324	-0.0044229	0.23323	0.78395	0.994673
GO_bp:go_regulation_of_translational_termination	9	-0.20843	-0.0045511	0.2652	0.78405	0.994673
GO_bp:go_response_to_vitamin	88	-0.066872	-0.0045561	0.085051	0.78413	0.994673
GO_bp:go_positive_regulation_of_cell_cell_adhesion	234	-0.039872	-0.0044126	0.050693	0.78422	0.994673
GO_bp:go_ovarian_follicle_development	51	-0.090942	-0.0047216	0.11561	0.78423	0.994673
GO_bp:go_sulfur_compound_biosynthetic_process	164	-0.049548	-0.0045992	0.062992	0.78423	0.994673
GO_bp:go_meiotic_cell_cycle	232	-0.0419	-0.0046174	0.053266	0.78424	0.994673
GO_cc:go_spliceosomal_complex	165	-0.050972	-0.0047456	0.064789	0.78427	0.994673
GO_mf:go_butyrate_coa_ligase_activity	8	-0.22867	-0.0047076	0.29066	0.78427	0.994673
GO_bp:go_negative_regulation_of_synapse_assembly	5	-0.28525	-0.0046428	0.36239	0.78439	0.994673
GO_bp:go_insulin_secretion_involved_in_cellular_response_to_glucose_stimulus	61	-0.077931	-0.0044238	0.098959	0.7845	0.994673
Curated_gene_sets:reactome_calcineurin_activates_nfat	9	-0.2326	-0.0050786	0.29527	0.78457	0.994673
GO_bp:go_ribosomal_protein_import_into_nucleus	8	-0.16207	-0.0033364	0.20566	0.78465	0.994673
Curated_gene_sets:coates_macrophage_m1_vs_m2_up	81	-0.072144	-0.0047167	0.091515	0.78474	0.994673
GO_bp:go_epithelial_fluid_transport	8	-0.18721	-0.003854	0.23745	0.78477	0.994673
GO_cc:go_insulin_responsive_compartment	8	-0.21151	-0.0043543	0.26825	0.78479	0.994673
Curated_gene_sets:pid_arf_3pathway	19	-0.15939	-0.0050553	0.20212	0.78482	0.994673
GO_bp:go_c21_steroid_hormone_biosynthetic_process	26	-0.13465	-0.0049948	0.17072	0.78486	0.994673
Curated_gene_sets:schlosser_serum_response_up	115	-0.058438	-0.0045483	0.073999	0.78515	0.994673
GO_mf:go_titin_binding	14	-0.17338	-0.0047209	0.21954	0.78516	0.994673
Curated_gene_sets:bhat_esr1_targets_not_via_akt1_up	201	-0.043412	-0.0044566	0.054956	0.78521	0.994673
GO_bp:go_dendritic_spine_maintenance	19	-0.15552	-0.0049326	0.19688	0.78521	0.994673
Curated_gene_sets:gentile_uv_high_dose_up	22	-0.14052	-0.0047953	0.17781	0.78531	0.994673
GO_bp:go_regulation_of_triglyceride_biosynthetic_process	16	-0.15519	-0.0045171	0.19636	0.78532	0.994673
GO_bp:go_response_to_follicle_stimulating_hormone	16	-0.16006	-0.0046589	0.20252	0.78532	0.994673
Curated_gene_sets:wamunyokoli_ovarian_cancer_grades_1_2_dn	62	-0.075797	-0.0043377	0.095903	0.78533	0.994673
GO_bp:go_mirna_loading_onto_risc_involved_in_gene_silencing_by_mirna	7	-0.21951	-0.0042271	0.27769	0.78536	0.994673
Curated_gene_sets:korkola_embryonal_carcinoma_up	42	-0.10671	-0.0050288	0.135	0.78536	0.994673
GO_cc:go_caveola	77	-0.067993	-0.0043346	0.086008	0.78539	0.994673
Curated_gene_sets:reactome_p75_ntr_receptor_mediated_signalling	87	-0.064388	-0.004362	0.081423	0.78546	0.994673
Curated_gene_sets:reactome_activation_of_ppargc1a_pgc_1alpha_by_phosphorylation	10	-0.2361	-0.0054338	0.29851	0.7855	0.994673
GO_bp:go_virion_attachment_to_host_cell	9	-0.22906	-0.0050014	0.28935	0.7857	0.994673
Curated_gene_sets:reactome_eph_ephrin_signaling	88	-0.066766	-0.0045489	0.084282	0.78586	0.994673
Curated_gene_sets:hedvat_elf4_targets_up	12	-0.1652	-0.0041648	0.20852	0.78589	0.994673
GO_cc:go_g_protein_coupled_receptor_complex	9	-0.1881	-0.0041071	0.2373	0.78601	0.994673
GO_bp:go_negative_regulation_of_hematopoietic_progenitor_cell_differentiation	7	-0.23978	-0.0046176	0.30247	0.78604	0.994673
Curated_gene_sets:korkola_embryonal_carcinoma	9	-0.16778	-0.0036635	0.21156	0.78613	0.994673
GO_bp:go_erythrocyte_maturation	14	-0.16861	-0.004591	0.21255	0.78618	0.994673
Curated_gene_sets:landis_erbb2_breast_preneoplastic_up	17	-0.14721	-0.0044166	0.18554	0.78622	0.994673
Curated_gene_sets:reactome_raf_activation	29	-0.10755	-0.0042131	0.13555	0.78624	0.994673
GO_bp:go_purine_nucleotide_transport	13	-0.19054	-0.0049995	0.2401	0.78627	0.994673
Curated_gene_sets:reactome_tp53_regulates_transcription_of_genes_involved_in_g1_cell_cycle_arrest	13	-0.20057	-0.0052628	0.25264	0.78636	0.994673
GO_bp:go_artery_development	80	-0.071764	-0.0046629	0.090368	0.78643	0.994673
Curated_gene_sets:pid_s1p_s1p2_pathway	21	-0.12649	-0.0042174	0.15925	0.78648	0.994673
Curated_gene_sets:mootha_glycolysis	19	-0.12447	-0.0039476	0.15664	0.78656	0.994673
Curated_gene_sets:reactome_frs_mediated_fgfr2_signaling	24	-0.13083	-0.0046629	0.16461	0.78663	0.994673
GO_bp:go_negative_regulation_of_oxidoreductase_activity	22	-0.12471	-0.004256	0.15683	0.78675	0.994673
Curated_gene_sets:cromer_metastasis_up	61	-0.075735	-0.0042992	0.095234	0.78676	0.994673
GO_bp:go_g2_dna_damage_checkpoint	29	-0.13341	-0.005226	0.16774	0.78678	0.994673
GO_bp:go_negative_regulation_of_hormone_metabolic_process	10	-0.2107	-0.0048492	0.26489	0.78681	0.994673
Curated_gene_sets:bacolod_resistance_to_alkylating_agents_up	23	-0.12849	-0.0044832	0.16152	0.78683	0.994673
GO_bp:go_regulation_of_steroid_metabolic_process	112	-0.057971	-0.004453	0.072867	0.78685	0.994673
GO_bp:go_muscle_structure_development	582	-0.026571	-0.0045941	0.033383	0.78696	0.994673
GO_bp:go_regulation_of_hydrolase_activity	1171	-0.019209	-0.0046344	0.024133	0.78697	0.994673
GO_bp:go_protein_nitrosylation	13	-0.16166	-0.0042419	0.20309	0.78698	0.994673
Curated_gene_sets:zhou_inflammatory_response_fima_up	447	-0.030161	-0.0045869	0.037875	0.78707	0.994673
Curated_gene_sets:nikolsky_breast_cancer_17p11_amplicon	10	-0.33129	-0.0076246	0.41551	0.78735	0.994673
GO_bp:go_positive_regulation_of_protein_polymerization	125	-0.055958	-0.0045394	0.070186	0.78735	0.994673
Curated_gene_sets:chung_blister_cytotoxicity_dn	40	-0.10282	-0.004729	0.12893	0.78741	0.994673
GO_bp:go_t_cell_tolerance_induction	10	-0.17866	-0.0041118	0.22403	0.78741	0.994673
Curated_gene_sets:zhan_variable_early_differentiation_genes_dn	27	-0.12702	-0.0048013	0.15927	0.78741	0.994673
GO_cc:go_insulin_like_growth_factor_binding_protein_complex	5	-0.28729	-0.0046761	0.36021	0.78744	0.994673
Curated_gene_sets:landis_breast_cancer_progression_dn	66	-0.073634	-0.0043472	0.092276	0.78755	0.994673
GO_bp:go_interleukin_3_mediated_signaling_pathway	4	-0.31406	-0.0045722	0.39356	0.78756	0.994673
Curated_gene_sets:reactome_sodium_coupled_sulphate_di_and_tri_carboxylate_transporters	5	-0.26666	-0.0043403	0.3341	0.7876	0.994673
GO_bp:go_apoptotic_dna_fragmentation	21	-0.14372	-0.0047919	0.18007	0.7876	0.994673
Curated_gene_sets:reactome_negative_regulation_of_tcf_dependent_signaling_by_dvl_interacting_proteins	5	-0.26119	-0.0042511	0.32711	0.78769	0.994673
GO_mf:go_purine_nucleotide_transmembrane_transporter_activity	12	-0.19524	-0.004922	0.24446	0.78774	0.994673
GO_mf:go_nucleotidyltransferase_activity	126	-0.058972	-0.0048028	0.073815	0.78782	0.994673
GO_bp:go_positive_regulation_of_natural_killer_cell_mediated_immunity	33	-0.10175	-0.0042515	0.12733	0.78788	0.994673
GO_bp:go_organ_or_tissue_specific_immune_response	34	-0.1305	-0.0055348	0.16331	0.78789	0.994673
GO_bp:go_endoplasmic_reticulum_mannose_trimming	16	-0.14555	-0.0042365	0.18211	0.78791	0.994673
GO_bp:go_negative_regulation_of_synaptic_transmission_glutamatergic	9	-0.22578	-0.0049298	0.28249	0.78792	0.994673
Curated_gene_sets:wu_alzheimer_disease_up	10	-0.1878	-0.0043222	0.23489	0.78799	0.994673
GO_bp:go_calcium_ion_import_into_cytosol	12	-0.19285	-0.0048619	0.24117	0.78804	0.994673
GO_bp:go_very_low_density_lipoprotein_particle_assembly	11	-0.19869	-0.004796	0.24841	0.7881	0.994673
GO_bp:go_notch_signaling_pathway	182	-0.046328	-0.0045279	0.057917	0.78811	0.994673
GO_bp:go_cilium_movement	62	-0.071919	-0.0041158	0.089868	0.78822	0.994673
GO_bp:go_metanephric_tubule_morphogenesis	11	-0.19822	-0.0047845	0.24768	0.78823	0.994673
GO_bp:go_positive_regulation_of_organelle_assembly	67	-0.074514	-0.0044323	0.093102	0.78824	0.994673
GO_cc:go_sex_chromatin	6	-0.24689	-0.0044018	0.30832	0.78836	0.994673
Curated_gene_sets:smirnov_response_to_ir_2hr_dn	56	-0.07962	-0.0043311	0.099397	0.78843	0.994673
GO_bp:go_response_to_antimetabolite	9	-0.20673	-0.0045139	0.25807	0.78844	0.994673
GO_bp:go_regulation_of_heart_morphogenesis	34	-0.11279	-0.0047836	0.1408	0.78846	0.994673
GO_bp:go_embryonic_digestive_tract_development	34	-0.11122	-0.0047169	0.1388	0.78852	0.994673
Curated_gene_sets:graham_cml_quiescent_vs_cml_dividing_up	24	-0.15912	-0.0056714	0.1985	0.78861	0.994673
GO_bp:go_organic_hydroxy_compound_biosynthetic_process	237	-0.040761	-0.0045394	0.050843	0.78863	0.994673
Curated_gene_sets:gavin_foxp3_targets_cluster_p2	73	-0.07619	-0.0047298	0.095	0.78872	0.994673
GO_bp:go_vascular_smooth_muscle_cell_differentiation	25	-0.11881	-0.0043216	0.14812	0.78875	0.994673
Curated_gene_sets:parent_mtor_signaling_up	522	-0.027287	-0.0044753	0.034009	0.78882	0.994673
Curated_gene_sets:tien_intestine_probiotics_24hr_dn	201	-0.045605	-0.0046818	0.056828	0.78886	0.994673
GO_bp:go_positive_regulation_of_synaptic_transmission_dopaminergic	7	-0.31964	-0.0061555	0.3982	0.78893	0.994673
GO_bp:go_endocardium_development	12	-0.17779	-0.0044821	0.22145	0.78896	0.994673
GO_bp:go_diet_induced_thermogenesis	9	-0.2072	-0.0045241	0.25797	0.78906	0.994673
Curated_gene_sets:reactome_downstream_signaling_of_activated_fgfr1	31	-0.1105	-0.004475	0.13752	0.78914	0.994673
GO_bp:go_regulation_of_microtubule_based_movement	24	-0.13585	-0.0048418	0.16906	0.78916	0.994673
Curated_gene_sets:hoque_methylated_in_cancer	52	-0.089825	-0.004709	0.11177	0.78919	0.994673
GO_bp:go_negative_regulation_of_osteoblast_differentiation	41	-0.093772	-0.0043663	0.11666	0.78925	0.994673
GO_bp:go_eye_morphogenesis	139	-0.054422	-0.0046538	0.067695	0.78927	0.994673
GO_bp:go_dna_methylation_involved_in_gamete_generation	20	-0.14469	-0.0047081	0.17996	0.78929	0.994673
Curated_gene_sets:reactome_inlb_mediated_entry_of_listeria_monocytogenes_into_host_cell	14	-0.18415	-0.0050143	0.22904	0.7893	0.994673
Curated_gene_sets:sansom_apc_targets_dn	340	-0.035006	-0.0046565	0.043534	0.78932	0.994673
GO_bp:go_retina_vasculature_morphogenesis_in_camera_type_eye	10	-0.21418	-0.0049293	0.26618	0.78948	0.994673
GO_bp:go_determination_of_digestive_tract_left_right_asymmetry	6	-0.21698	-0.0038685	0.26961	0.78952	0.994673
GO_bp:go_activation_of_protein_kinase_b_activity	31	-0.10891	-0.0044107	0.1353	0.78956	0.994673
GO_bp:go_rna_polymerase_ii_preinitiation_complex_assembly	24	-0.14131	-0.0050365	0.17556	0.78956	0.994673
GO_bp:go_response_to_hypobaric_hypoxia	5	-0.41111	-0.0066912	0.51056	0.78964	0.994673
GO_bp:go_histone_h3_k27_methylation	18	-0.15132	-0.0046713	0.18791	0.78966	0.994673
Curated_gene_sets:mori_plasma_cell_up	44	-0.095499	-0.0046062	0.11859	0.78967	0.994673
GO_bp:go_tissue_homeostasis	209	-0.046081	-0.0048228	0.057196	0.78977	0.994673
Curated_gene_sets:reactome_mitotic_prometaphase	188	-0.049769	-0.004943	0.061776	0.78977	0.994673
GO_bp:go_negative_regulation_of_interferon_gamma_production	31	-0.1075	-0.0043536	0.13341	0.78981	0.994673
GO_bp:go_positive_regulation_of_triglyceride_lipase_activity	9	-0.17054	-0.0037237	0.21163	0.78983	0.994673
GO_bp:go_positive_regulation_of_biomineral_tissue_development	42	-0.10271	-0.0048404	0.12741	0.78992	0.994673
GO_bp:go_outer_dynein_arm_assembly	16	-0.14502	-0.0042211	0.17979	0.79005	0.994673
GO_bp:go_cellular_response_to_follicle_stimulating_hormone_stimulus	11	-0.18934	-0.0045703	0.2347	0.79009	0.994673
Curated_gene_sets:sabates_colorectal_adenoma_size_up	18	-0.13963	-0.0043105	0.17306	0.79011	0.994673
Curated_gene_sets:gavin_foxp3_targets_cluster_p4	93	-0.064517	-0.0045182	0.07995	0.79015	0.994673
Curated_gene_sets:zhan_multiple_myeloma_spiked	21	-0.15032	-0.0050121	0.18627	0.79016	0.994673
GO_bp:go_response_to_lead_ion	23	-0.1288	-0.0044942	0.15959	0.79019	0.994673
Curated_gene_sets:lenaour_dendritic_cell_maturation_dn	122	-0.056223	-0.0045062	0.069652	0.79022	0.994673
GO_bp:go_positive_regulation_of_macrophage_chemotaxis	14	-0.14577	-0.0039692	0.18058	0.79023	0.994673
GO_bp:go_keratinocyte_migration	20	-0.1459	-0.0047476	0.18068	0.79031	0.994673
Curated_gene_sets:reactome_hiv_infection	224	-0.043766	-0.0047402	0.054179	0.79039	0.994673
Curated_gene_sets:reactome_pi3k_events_in_erbb2_signaling	16	-0.15567	-0.004531	0.19255	0.79058	0.994673
GO_bp:go_rna_splicing	390	-0.033073	-0.0047053	0.040905	0.7906	0.994673
Curated_gene_sets:reactome_runx3_regulates_bcl2l11_bim_transcription	5	-0.26472	-0.0043086	0.32721	0.79074	0.994673
GO_bp:go_morphogenesis_of_a_branching_structure	186	-0.046114	-0.0045558	0.056946	0.79096	0.994673
GO_mf:go_heparan_sulfate_n_acetylglucosaminyltransferase_activity	6	-0.23608	-0.0042091	0.29153	0.79096	0.994673
Curated_gene_sets:biocarta_mal_pathway	18	-0.14199	-0.0043836	0.17534	0.79097	0.994673
Curated_gene_sets:reactome_lipid_particle_organization	6	-0.22204	-0.0039589	0.27406	0.79108	0.994673
GO_cc:go_sodium_channel_complex	20	-0.15731	-0.0051186	0.19408	0.79117	0.994673
GO_bp:go_negative_regulation_of_transcription_elongation_from_rna_polymerase_ii_promoter	11	-0.16904	-0.0040801	0.20851	0.79121	0.994673
GO_bp:go_positive_regulation_of_gluconeogenesis_by_positive_regulation_of_transcription_from_rna_polymerase_ii_promoter	5	-0.46614	-0.0075869	0.57491	0.79125	0.994673
GO_bp:go_regulation_of_humoral_immune_response	66	-0.08449	-0.0049882	0.1042	0.79126	0.994673
GO_bp:go_response_to_dietary_excess	23	-0.14288	-0.0049853	0.17621	0.79127	0.994673
Curated_gene_sets:gazda_diamond_blackfan_anemia_erythroid_dn	424	-0.031222	-0.0046274	0.0385	0.7913	0.994673
GO_bp:go_histone_h2b_ubiquitination	12	-0.19477	-0.0049103	0.24014	0.79133	0.994673
GO_cc:go_nuclear_cyclin_dependent_protein_kinase_holoenzyme_complex	12	-0.2515	-0.0063403	0.31006	0.79135	0.994673
Curated_gene_sets:reactome_growth_hormone_receptor_signaling	23	-0.1301	-0.0045394	0.16036	0.79139	0.994673
GO_bp:go_t_helper_17_cell_lineage_commitment	12	-0.16206	-0.0040855	0.19951	0.79167	0.994673
GO_bp:go_regulation_of_muscle_adaptation	79	-0.068297	-0.0044099	0.084084	0.79167	0.994673
GO_bp:go_vitamin_transmembrane_transport	16	-0.19978	-0.0058151	0.24595	0.79168	0.994673
GO_mf:go_phosphoric_diester_hydrolase_activity	86	-0.065436	-0.0044076	0.080541	0.79173	0.994673
GO_mf:go_calcium_channel_inhibitor_activity	11	-0.19923	-0.004809	0.24511	0.79184	0.994673
GO_bp:go_pattern_specification_involved_in_kidney_development	9	-0.19511	-0.0042602	0.23991	0.79196	0.994673
GO_mf:go_interferon_receptor_activity	6	-0.23868	-0.0042554	0.29342	0.79201	0.994673
Curated_gene_sets:reactome_mtor_signalling	38	-0.095426	-0.0042781	0.11724	0.79215	0.994673
GO_bp:go_succinate_transport	7	-0.23384	-0.004503	0.28725	0.79219	0.994673
GO_mf:go_succinate_transmembrane_transporter_activity	7	-0.23384	-0.004503	0.28725	0.79219	0.994673
GO_bp:go_negative_regulation_of_leukocyte_proliferation	75	-0.068018	-0.0042797	0.083532	0.79225	0.994673
Curated_gene_sets:teramoto_opn_targets_cluster_7	18	-0.13714	-0.0042336	0.16838	0.7923	0.994673
Curated_gene_sets:biocarta_tpo_pathway	24	-0.10984	-0.0039147	0.13479	0.79242	0.994673
GO_bp:go_regulation_of_dopaminergic_neuron_differentiation	10	-0.20512	-0.0047207	0.2517	0.79244	0.994673
Curated_gene_sets:patil_liver_cancer	622	-0.027433	-0.0048979	0.033655	0.79249	0.994673
GO_bp:go_ncrna_catabolic_process	30	-0.11231	-0.0044747	0.13777	0.79252	0.994673
GO_bp:go_positive_regulation_of_fc_receptor_mediated_stimulatory_signaling_pathway	7	-0.24907	-0.0047965	0.30543	0.79259	0.994673
Curated_gene_sets:reactome_apoptosis_induced_dna_fragmentation	13	-0.1581	-0.0041485	0.19383	0.79265	0.994673
GO_bp:go_protein_containing_complex_localization	265	-0.040787	-0.0047995	0.049968	0.79282	0.994673
GO_mf:go_cyclase_activity	21	-0.14209	-0.0047375	0.1739	0.79304	0.994673
Curated_gene_sets:pid_hif1_tfpathway	65	-0.069866	-0.0040936	0.085487	0.79311	0.994673
Curated_gene_sets:ito_pttg1_targets_up	12	-0.17828	-0.0044946	0.21811	0.79315	0.994673
GO_bp:go_mrna_metabolic_process	488	-0.030038	-0.0047678	0.036745	0.79316	0.994673
Curated_gene_sets:biocarta_hcmv_pathway	17	-0.14616	-0.0043853	0.1788	0.79316	0.994673
Curated_gene_sets:hofmann_cell_lymphoma_up	48	-0.088185	-0.0044421	0.10781	0.79331	0.994673
Curated_gene_sets:mili_pseudopodia	43	-0.10154	-0.0048418	0.12413	0.79332	0.994673
GO_bp:go_transcription_by_rna_polymerase_iii	53	-0.092453	-0.004893	0.11302	0.79332	0.994673
GO_bp:go_ribosomal_small_subunit_biogenesis	60	-0.090145	-0.0050752	0.1101	0.79354	0.994673
Curated_gene_sets:reactome_recruitment_of_numa_to_mitotic_centrosomes	91	-0.070971	-0.0049168	0.086672	0.79356	0.994673
Curated_gene_sets:hess_targets_of_hoxa9_and_meis1_up	64	-0.08216	-0.0047768	0.1003	0.79365	0.994673
GO_mf:go_transferase_activity_transferring_amino_acyl_groups	16	-0.16431	-0.0047825	0.20051	0.79373	0.994673
GO_mf:go_supercoiled_dna_binding	5	-0.20552	-0.0033452	0.25068	0.79385	0.994673
Curated_gene_sets:howlin_cited1_targets_2_up	16	-0.15743	-0.0045823	0.19201	0.79386	0.994673
GO_bp:go_modulation_of_molecular_function_in_other_organism	8	-0.259	-0.0053318	0.31585	0.79389	0.994673
GO_bp:go_nucleobase_containing_small_molecule_biosynthetic_process	91	-0.064622	-0.0044769	0.078792	0.79393	0.994673
GO_bp:go_cytoplasmic_mrna_processing_body_assembly	19	-0.15097	-0.0047881	0.18406	0.79395	0.994673
GO_bp:go_nucleotide_salvage	14	-0.16601	-0.0045203	0.20233	0.79403	0.994673
GO_bp:go_response_to_abiotic_stimulus	1134	-0.019859	-0.0047198	0.0242	0.79405	0.994673
GO_bp:go_negative_regulation_of_hormone_secretion	64	-0.08636	-0.005021	0.10516	0.79423	0.994673
GO_bp:go_positive_regulation_of_cardiac_muscle_tissue_development	44	-0.099348	-0.0047919	0.12097	0.79424	0.994673
Curated_gene_sets:reactome_signaling_by_leptin	11	-0.19415	-0.0046864	0.23629	0.79436	0.994673
GO_mf:go_dna_secondary_structure_binding	23	-0.11493	-0.0040102	0.13986	0.79439	0.994673
Curated_gene_sets:peart_hdac_proliferation_cluster_dn	71	-0.07551	-0.0046232	0.091863	0.79445	0.994673
GO_bp:go_growth_hormone_receptor_signaling_pathway_via_jak_stat	13	-0.17323	-0.0045454	0.21073	0.79447	0.994673
GO_mf:go_3_hydroxyacyl_coa_dehydratase_activity	4	-0.32666	-0.0047557	0.39722	0.79456	0.994673
Curated_gene_sets:reactome_pka_mediated_phosphorylation_of_key_metabolic_factors	4	-0.33725	-0.0049098	0.41002	0.7946	0.994673
Curated_gene_sets:biocarta_cellcycle_pathway	23	-0.13447	-0.0046918	0.16347	0.79462	0.994673
Curated_gene_sets:reactome_signaling_by_fgfr2_in_disease	42	-0.10122	-0.0047703	0.12305	0.79462	0.994673
GO_bp:go_sex_determination	19	-0.1379	-0.0043736	0.16759	0.79469	0.994673
GO_bp:go_negative_regulation_of_cytokine_secretion_involved_in_immune_response	6	-0.25552	-0.0045558	0.31044	0.79477	0.994673
GO_bp:go_susceptibility_to_natural_killer_cell_mediated_cytotoxicity	11	-0.23809	-0.005747	0.28924	0.79479	0.994673
GO_bp:go_amyloid_precursor_protein_catabolic_process	38	-0.10936	-0.0049028	0.1328	0.79489	0.994673
GO_bp:go_l_threonine_catabolic_process_to_glycine	4	-0.27516	-0.0040059	0.33405	0.79494	0.994673
Curated_gene_sets:pid_epha2_fwd_pathway	18	-0.15448	-0.0047689	0.1875	0.79499	0.994673
GO_mf:go_oxidoreductase_activity_acting_on_the_ch_ch_group_of_donors_nad_or_nadp_as_acceptor	25	-0.1484	-0.0053983	0.18013	0.79499	0.994673
GO_bp:go_regulation_of_oogenesis	10	-0.18668	-0.0042965	0.2265	0.79508	0.994673
GO_cc:go_sarcoplasmic_reticulum_lumen	7	-0.22149	-0.0042654	0.26867	0.79514	0.994673
GO_cc:go_hops_complex	13	-0.19113	-0.0050152	0.23182	0.79516	0.994673
GO_bp:go_sensory_perception_of_bitter_taste	42	-0.11048	-0.0052063	0.13397	0.7952	0.994673
GO_cc:go_cytoplasmic_side_of_endoplasmic_reticulum_membrane	13	-0.16284	-0.0042727	0.19744	0.79524	0.994673
GO_bp:go_regulation_of_atrial_cardiac_muscle_cell_membrane_repolarization	3	-0.45292	-0.0057104	0.54911	0.79525	0.994673
GO_bp:go_negative_regulation_of_granulocyte_differentiation	8	-0.29791	-0.0061329	0.36117	0.79526	0.994673
GO_bp:go_diol_metabolic_process	5	-0.24359	-0.0039647	0.29531	0.79527	0.994673
GO_bp:go_nerve_growth_factor_signaling_pathway	12	-0.20614	-0.0051969	0.24983	0.79534	0.994673
Curated_gene_sets:brown_myeloid_cell_development_up	154	-0.051514	-0.0046348	0.062412	0.79541	0.994673
GO_bp:go_purine_nucleoside_diphosphate_biosynthetic_process	6	-0.26182	-0.004668	0.31704	0.79554	0.994673
GO_bp:go_regulation_of_anion_channel_activity	9	-0.22156	-0.0048378	0.26813	0.79568	0.994673
GO_cc:go_site_of_double_strand_break	54	-0.084449	-0.0045112	0.10217	0.79575	0.994673
Curated_gene_sets:biocarta_cytokine_pathway	19	-0.15059	-0.0047763	0.18218	0.79576	0.994673
GO_bp:go_plasma_membrane_raft_organization	7	-0.23326	-0.0044919	0.28218	0.79577	0.994673
GO_bp:go_sensory_perception_of_touch	5	-0.2567	-0.0041781	0.3105	0.7958	0.994673
Curated_gene_sets:zheng_il22_signaling_up	56	-0.0855	-0.0046509	0.10339	0.79587	0.994673
Curated_gene_sets:schaeffer_prostate_development_and_cancer_box4_up	11	-0.19718	-0.0047596	0.23841	0.79589	0.994673
GO_mf:go_translation_regulator_activity	123	-0.054815	-0.0044112	0.066277	0.79589	0.994673
Curated_gene_sets:kasler_hdac7_targets_2_dn	29	-0.11691	-0.0045796	0.14134	0.7959	0.994673
Curated_gene_sets:claus_pgr_positive_meningioma_dn	12	-0.19549	-0.0049283	0.23634	0.79591	0.994673
Curated_gene_sets:reactome_phosphorylation_of_cd3_and_tcr_zeta_chains	19	-0.16336	-0.0051811	0.19738	0.79605	0.994673
GO_bp:go_regulation_of_dna_damage_checkpoint	16	-0.20479	-0.0059609	0.24744	0.79606	0.994673
GO_bp:go_response_to_virus	301	-0.03819	-0.0047849	0.046126	0.79615	0.994673
Curated_gene_sets:enk_uv_response_keratinocyte_dn	453	-0.03082	-0.0047177	0.037212	0.79622	0.994673
GO_cc:go_trans_golgi_network_transport_vesicle_membrane	15	-0.17194	-0.0048458	0.20755	0.79627	0.994673
GO_mf:go_hsp70_protein_binding	41	-0.10707	-0.0049856	0.12921	0.79633	0.994673
GO_mf:go_cytidylyltransferase_activity	8	-0.22786	-0.0046908	0.27498	0.79634	0.994673
GO_bp:go_glutamate_metabolic_process	21	-0.13814	-0.0046059	0.1667	0.79635	0.994673
Curated_gene_sets:la_men1_targets	21	-0.13732	-0.0045787	0.16562	0.79649	0.994673
Curated_gene_sets:bruno_hematopoiesis	62	-0.087645	-0.0050157	0.10568	0.79653	0.994673
GO_bp:go_dna_replication_checkpoint	16	-0.19039	-0.0055418	0.22945	0.79665	0.994673
Curated_gene_sets:li_dcp2_bound_mrna	75	-0.088062	-0.0055409	0.10608	0.79677	0.994673
GO_bp:go_response_to_cobalt_ion	9	-0.22727	-0.0049623	0.27362	0.79689	0.994673
GO_bp:go_oxidation_reduction_process	883	-0.023681	-0.0050015	0.028499	0.79699	0.994673
Curated_gene_sets:reactome_triglyceride_biosynthesis	12	-0.18823	-0.0047453	0.22653	0.79699	0.994673
GO_bp:go_protein_localization_to_endosome	23	-0.14556	-0.0050788	0.17506	0.79715	0.994673
GO_bp:go_trigeminal_nerve_development	10	-0.22442	-0.005165	0.26988	0.79716	0.994673
GO_mf:go_3_5_cyclic_gmp_phosphodiesterase_activity	17	-0.14664	-0.0043995	0.17635	0.79716	0.994673
Curated_gene_sets:nikolsky_breast_cancer_8q12_q22_amplicon	130	-0.094793	-0.007841	0.11398	0.7972	0.994673
GO_bp:go_mitochondrial_rna_3_end_processing	3	-0.32932	-0.0041521	0.39567	0.79738	0.994673
GO_mf:go_guanylate_cyclase_activity	7	-0.30932	-0.0059566	0.37161	0.79739	0.994673
Curated_gene_sets:castellano_nras_targets_dn	13	-0.15673	-0.0041123	0.18822	0.79748	0.994673
Curated_gene_sets:gajate_response_to_trabectedin_dn	20	-0.12917	-0.0042031	0.15509	0.79753	0.994673
GO_bp:go_regulation_of_supramolecular_fiber_organization	313	-0.038011	-0.0048548	0.045621	0.79762	0.994673
Curated_gene_sets:dacosta_uv_response_via_ercc3_up	292	-0.041014	-0.0050625	0.04922	0.79765	0.994673
GO_bp:go_epithelial_cell_differentiation_involved_in_prostate_gland_development	10	-0.22322	-0.0051374	0.2678	0.79772	0.994673
GO_bp:go_modification_dependent_macromolecule_catabolic_process	573	-0.0287	-0.0049248	0.034425	0.79777	0.994673
GO_bp:go_vacuolar_transport	128	-0.061186	-0.0050224	0.073374	0.79782	0.994673
GO_mf:go_exogenous_protein_binding	70	-0.082263	-0.0050012	0.098584	0.79798	0.994673
GO_bp:go_rrna_metabolic_process	192	-0.052944	-0.0053134	0.063439	0.79801	0.994673
Curated_gene_sets:mootha_glycogen_metabolism	18	-0.15075	-0.0046539	0.1806	0.79805	0.994673
Curated_gene_sets:nikolsky_breast_cancer_10q22_amplicon	8	-0.27408	-0.0056423	0.32834	0.79806	0.994673
GO_bp:go_neutrophil_migration	105	-0.075044	-0.0055825	0.089878	0.79812	0.994673
GO_mf:go_demethylase_activity	31	-0.12617	-0.0051097	0.1511	0.79813	0.994673
GO_cc:go_nuclear_pore_nuclear_basket	7	-0.25652	-0.0049399	0.3071	0.79822	0.994673
Curated_gene_sets:reactome_vegfr2_mediated_cell_proliferation	18	-0.1507	-0.0046522	0.18037	0.79827	0.994673
Curated_gene_sets:pujana_xprss_int_network	162	-0.053867	-0.0049698	0.064453	0.79835	0.994673
Curated_gene_sets:kim_lrrc3b_targets	30	-0.11997	-0.0047797	0.14349	0.79843	0.994673
Curated_gene_sets:biocarta_mtor_pathway	21	-0.12162	-0.0040549	0.14546	0.79844	0.994673
GO_mf:go_prostanoid_receptor_activity	10	-0.19488	-0.0044852	0.23304	0.79849	0.994673
Curated_gene_sets:bafna_muc4_targets_dn	5	-0.32922	-0.0053584	0.39367	0.79849	0.994673
GO_bp:go_cartilage_development_involved_in_endochondral_bone_morphogenesis	43	-0.093888	-0.0044769	0.11225	0.79852	0.994673
Curated_gene_sets:winter_hypoxia_metagene	219	-0.044387	-0.0047541	0.053066	0.79854	0.994673
Curated_gene_sets:cairo_hepatoblastoma_poor_survival	14	-0.18952	-0.0051603	0.22655	0.79856	0.994673
GO_bp:go_positive_regulation_of_insulin_like_growth_factor_receptor_signaling_pathway	12	-0.20719	-0.0052233	0.24757	0.79866	0.994673
GO_bp:go_positive_regulation_of_spindle_assembly	5	-0.30515	-0.0049666	0.3646	0.79867	0.994673
GO_bp:go_positive_regulation_of_necrotic_cell_death	6	-0.2547	-0.0045411	0.30432	0.79868	0.994673
GO_bp:go_protein_maturation_by_iron_sulfur_cluster_transfer	15	-0.16156	-0.0045534	0.19298	0.79875	0.994673
GO_cc:go_g_protein_coupled_receptor_dimeric_complex	7	-0.22532	-0.004339	0.26899	0.79888	0.994673
GO_bp:go_modification_of_synaptic_structure	16	-0.16229	-0.0047239	0.19372	0.79891	0.994673
Curated_gene_sets:reactome_eicosanoid_ligand_binding_receptors	15	-0.15537	-0.0043788	0.18532	0.79908	0.994673
GO_bp:go_drug_transport	197	-0.047767	-0.0048552	0.056947	0.7992	0.994673
Curated_gene_sets:reactome_erythropoietin_activates_stat5	7	-0.23528	-0.0045308	0.28048	0.79921	0.994673
GO_bp:go_regulation_of_transcription_from_rna_polymerase_ii_promoter_in_response_to_oxidative_stress	11	-0.18238	-0.0044023	0.21742	0.79921	0.994673
Curated_gene_sets:tesar_alk_targets_human_es_5d_up	5	-0.27297	-0.0044429	0.32528	0.79931	0.994673
Curated_gene_sets:jison_sickle_cell_disease_dn	166	-0.049873	-0.0046573	0.059414	0.79938	0.994673
GO_bp:go_neuron_neuron_synaptic_transmission	7	-0.21593	-0.0041583	0.25723	0.79939	0.994673
GO_bp:go_c_terminal_protein_deglutamylation	4	-0.31956	-0.0046522	0.3805	0.79949	0.994673
GO_bp:go_sequestering_of_calcium_ion	122	-0.059575	-0.0047749	0.070938	0.79949	0.994673
Curated_gene_sets:pid_rhodopsin_pathway	21	-0.13938	-0.0046472	0.16594	0.79952	0.994673
GO_bp:go_endosome_transport_via_multivesicular_body_sorting_pathway	23	-0.15111	-0.0052725	0.17983	0.79962	0.994673
GO_bp:go_morphogenesis_of_an_epithelium	497	-0.030419	-0.0048714	0.036196	0.79965	0.994673
GO_bp:go_neuromuscular_process_controlling_balance	50	-0.096874	-0.0049801	0.11525	0.7997	0.994673
GO_mf:go_atpase_activator_activity	26	-0.11152	-0.004137	0.13262	0.79979	0.994673
GO_bp:go_regulation_of_cardiac_conduction	65	-0.081025	-0.0047473	0.09635	0.7998	0.994673
GO_bp:go_regulation_of_protein_binding	204	-0.04643	-0.0048015	0.055205	0.79983	0.994673
GO_bp:go_sodium_ion_import_across_plasma_membrane	13	-0.15703	-0.0041202	0.18657	0.80001	0.994673
GO_bp:go_positive_regulation_of_catalytic_activity	1304	-0.019072	-0.0048373	0.022658	0.80002	0.994673
GO_bp:go_mitochondrion_organization	482	-0.032105	-0.0050652	0.038141	0.80002	0.994673
GO_bp:go_embryonic_body_morphogenesis	9	-0.23237	-0.0050738	0.27606	0.80003	0.994673
Curated_gene_sets:pyeon_cancer_head_and_neck_vs_cervical_up	159	-0.050121	-0.0045815	0.05953	0.80008	0.994673
GO_bp:go_oocyte_maturation	25	-0.13256	-0.004822	0.15743	0.80011	0.994673
Curated_gene_sets:sengupta_nasopharyngeal_carcinoma_up	288	-0.038508	-0.004721	0.045729	0.80013	0.994673
GO_mf:go_histone_arginine_n_methyltransferase_activity	9	-0.2279	-0.0049762	0.27057	0.80018	0.994673
GO_bp:go_chromosome_segregation	289	-0.039301	-0.0048264	0.046643	0.80026	0.994673
GO_bp:go_oxygen_transport	15	-0.1996	-0.0056255	0.23687	0.80028	0.994673
GO_bp:go_cellular_response_to_growth_hormone_stimulus	24	-0.12552	-0.0044737	0.14895	0.8003	0.994673
GO_bp:go_positive_regulation_of_odontogenesis	11	-0.2291	-0.0055299	0.27162	0.8005	0.994673
Curated_gene_sets:schuhmacher_myc_targets_dn	7	-0.32443	-0.0062476	0.38452	0.80058	0.994673
GO_bp:go_copper_ion_transmembrane_transport	5	-0.2228	-0.0036263	0.26404	0.8006	0.994673
Curated_gene_sets:yanagihara_esx1_targets	25	-0.14436	-0.005251	0.171	0.80071	0.994673
GO_bp:go_glutamine_family_amino_acid_biosynthetic_process	15	-0.18059	-0.0050898	0.21389	0.80075	0.994673
Curated_gene_sets:murakami_uv_response_6hr_dn	20	-0.15563	-0.0050642	0.18429	0.8008	0.994673
Curated_gene_sets:iglesias_e2f_targets_dn	11	-0.19294	-0.004657	0.22838	0.80088	0.994673
GO_bp:go_peptide_metabolic_process	102	-0.070375	-0.0051602	0.083269	0.80098	0.994673
GO_bp:go_calcium_ion_export_across_plasma_membrane	5	-0.31648	-0.005151	0.37443	0.801	0.994673
GO_cc:go_sperm_plasma_membrane	5	-0.24662	-0.0040141	0.29171	0.80106	0.994673
GO_bp:go_l_serine_biosynthetic_process	7	-0.27413	-0.0052791	0.32423	0.80108	0.994673
GO_cc:go_t_cell_receptor_complex	17	-0.15268	-0.0045808	0.18056	0.8011	0.994673
Curated_gene_sets:mikkelsen_mcv6_icp_with_h3k4me3_and_h3k27me3	30	-0.12067	-0.0048076	0.14266	0.80117	0.994673
GO_bp:go_regulation_of_cell_adhesion_mediated_by_integrin	45	-0.097459	-0.0047537	0.11522	0.80118	0.994673
Curated_gene_sets:reactome_foxo_mediated_transcription	64	-0.087536	-0.0050894	0.10347	0.80121	0.994673
Curated_gene_sets:theilgaard_neutrophil_at_skin_wound_up	74	-0.077552	-0.0048471	0.091659	0.80124	0.994673
GO_bp:go_regulation_of_hexokinase_activity	10	-0.17087	-0.0039325	0.20183	0.80139	0.994673
GO_bp:go_antibiotic_metabolic_process	85	-0.078924	-0.0052852	0.093177	0.8015	0.994673
GO_bp:go_chorionic_trophoblast_cell_differentiation	5	-0.34806	-0.0056651	0.41073	0.80161	0.994673
GO_mf:go_acetyl_coa_c_acyltransferase_activity	5	-0.37004	-0.0060228	0.43663	0.80163	0.994673
Curated_gene_sets:reactome_regulation_of_tp53_activity_through_phosphorylation	87	-0.075378	-0.0051065	0.088943	0.80163	0.994673
Curated_gene_sets:reactome_er_quality_control_compartment_erqc	21	-0.14296	-0.0047666	0.16867	0.80165	0.994673
Curated_gene_sets:reactome_serotonin_neurotransmitter_release_cycle	16	-0.16364	-0.004763	0.19303	0.8017	0.994673
GO_bp:go_positive_regulation_of_synaptic_vesicle_endocytosis	7	-0.26186	-0.0050426	0.30885	0.80173	0.994673
GO_bp:go_modulation_by_host_of_viral_genome_replication	12	-0.18037	-0.0045472	0.21271	0.80176	0.994673
GO_cc:go_wnt_signalosome	11	-0.18825	-0.0045439	0.22199	0.80177	0.994673
GO_mf:go_ligase_activity_forming_carbon_sulfur_bonds	35	-0.10906	-0.0046929	0.12859	0.80181	0.994673
GO_bp:go_regulation_of_cilium_assembly	48	-0.095174	-0.0047942	0.11221	0.80182	0.994673
Curated_gene_sets:pid_kit_pathway	51	-0.086387	-0.0044851	0.1018	0.80193	0.994673
GO_mf:go_protein_glutamic_acid_ligase_activity	5	-0.36786	-0.0059873	0.43347	0.80195	0.994673
GO_bp:go_t_cell_activation_involved_in_immune_response	95	-0.073501	-0.0052022	0.086607	0.80196	0.994673
Curated_gene_sets:lee_bmp2_targets_dn	834	-0.024023	-0.0049376	0.028304	0.80198	0.994673
GO_bp:go_modulation_by_host_of_viral_process	20	-0.13872	-0.0045139	0.16343	0.802	0.994673
GO_bp:go_protein_acylation	216	-0.046206	-0.0049154	0.054411	0.80211	0.994673
Curated_gene_sets:reactome_rrna_processing_in_the_mitochondrion	9	-0.26746	-0.0058398	0.31488	0.80216	0.994673
Curated_gene_sets:gazda_diamond_blackfan_anemia_progenitor_dn	56	-0.082222	-0.0044726	0.096783	0.8022	0.994673
Curated_gene_sets:takayama_bound_by_ar	10	-0.2122	-0.0048837	0.24976	0.80222	0.994673
Curated_gene_sets:turashvili_breast_lobular_carcinoma_vs_lobular_normal_up	90	-0.067501	-0.0046507	0.079426	0.80229	0.994673
Curated_gene_sets:smirnov_circulating_endotheliocytes_in_cancer_up	148	-0.052485	-0.00463	0.061749	0.80232	0.994673
Curated_gene_sets:reactome_slc_mediated_transmembrane_transport	237	-0.043627	-0.0048586	0.051324	0.80234	0.994673
GO_bp:go_histone_h3_k9_acetylation	11	-0.22012	-0.0053133	0.2589	0.80239	0.994673
GO_mf:go_icosanoid_receptor_activity	14	-0.1608	-0.0043784	0.18912	0.8024	0.994673
GO_bp:go_negative_regulation_of_glucose_transmembrane_transport	17	-0.16534	-0.0049606	0.19442	0.80244	0.994673
GO_bp:go_supramolecular_fiber_organization	607	-0.027814	-0.0049078	0.032704	0.80247	0.994673
GO_bp:go_sodium_ion_transport	203	-0.045823	-0.0047272	0.053868	0.80251	0.994673
Curated_gene_sets:abe_vegfa_targets_2hr	31	-0.11248	-0.0045553	0.13222	0.80252	0.994673
Curated_gene_sets:reactome_dna_double_strand_break_repair	161	-0.055937	-0.0051449	0.06575	0.80254	0.994673
Curated_gene_sets:reactome_signalling_to_ras	19	-0.1511	-0.0047925	0.17758	0.80259	0.994673
GO_bp:go_visual_behavior	51	-0.094784	-0.004921	0.11137	0.80262	0.994673
GO_bp:go_negative_regulation_of_endoplasmic_reticulum_unfolded_protein_response	11	-0.22887	-0.0055244	0.26891	0.80264	0.994673
GO_cc:go_rna_cap_binding_complex	11	-0.19288	-0.0046556	0.22641	0.80285	0.994673
GO_cc:go_core_mediator_complex	7	-0.26146	-0.0050351	0.3069	0.80287	0.994673
GO_mf:go_dopamine_receptor_binding	16	-0.15469	-0.0045025	0.18155	0.80289	0.994673
GO_bp:go_endosome_to_lysosome_transport	50	-0.10645	-0.0054724	0.12488	0.80299	0.994673
Curated_gene_sets:pasqualucci_lymphoma_by_gc_stage_dn	159	-0.052725	-0.0048195	0.06185	0.80301	0.994673
GO_bp:go_mesenchyme_development	247	-0.041989	-0.0047726	0.049248	0.80306	0.994673
GO_bp:go_neural_crest_cell_migration_involved_in_autonomic_nervous_system_development	5	-0.32429	-0.0052781	0.38032	0.80307	0.994673
GO_bp:go_neuron_death_in_response_to_hydrogen_peroxide	5	-0.38908	-0.0063327	0.45631	0.80307	0.994673
GO_bp:go_histone_h4_k12_acetylation	6	-0.28148	-0.0050186	0.33009	0.80309	0.994673
Curated_gene_sets:ivanov_mutated_in_colon_cancer	13	-0.20792	-0.0054555	0.2438	0.80311	0.994673
Curated_gene_sets:reactome_retrograde_neurotrophin_signalling	14	-0.19977	-0.0054394	0.23418	0.80317	0.994673
GO_bp:go_pulmonary_valve_morphogenesis	14	-0.15732	-0.0042837	0.18432	0.80331	0.994673
GO_bp:go_response_to_transforming_growth_factor_beta	228	-0.043682	-0.0047726	0.051142	0.80348	0.994673
GO_bp:go_regulation_of_cd8_positive_alpha_beta_t_cell_activation	15	-0.1507	-0.0042472	0.17642	0.8035	0.994673
Curated_gene_sets:montero_thyroid_cancer_poor_survival_up	12	-0.21374	-0.0053884	0.25017	0.80354	0.994673
GO_bp:go_vascular_endothelial_growth_factor_receptor_signaling_pathway	88	-0.069833	-0.0047579	0.081708	0.80363	0.994673
GO_bp:go_polysaccharide_metabolic_process	97	-0.070185	-0.0050192	0.082094	0.8037	0.994673
Curated_gene_sets:calvet_irinotecan_sensitive_vs_reverted_up	5	-0.3345	-0.0054444	0.39126	0.8037	0.994673
GO_cc:go_u2_type_catalytic_step_2_spliceosome	30	-0.13072	-0.0052079	0.15281	0.80383	0.994673
GO_bp:go_import_into_cell	650	-0.026445	-0.004823	0.030912	0.80385	0.994673
GO_bp:go_regulation_of_intracellular_transport	397	-0.033897	-0.0048648	0.039624	0.80385	0.994673
Curated_gene_sets:courtois_senescence_triggers	9	-0.27673	-0.0060423	0.32348	0.80385	0.994673
Curated_gene_sets:burton_adipogenesis_6	183	-0.049622	-0.004863	0.057991	0.8039	0.994673
GO_bp:go_positive_regulation_of_wnt_signaling_pathway	161	-0.053343	-0.0049063	0.062334	0.80393	0.994673
Curated_gene_sets:pid_tcptp_pathway	43	-0.095439	-0.0045508	0.11152	0.80394	0.994673
GO_mf:go_cytokine_receptor_binding	267	-0.045709	-0.0053987	0.053384	0.80406	0.994673
GO_mf:go_l_ascorbic_acid_binding	18	-0.15068	-0.0046517	0.17596	0.80409	0.994673
GO_bp:go_mitotic_recombination	23	-0.13528	-0.0047201	0.15796	0.80411	0.994673
Curated_gene_sets:reactome_beta_catenin_phosphorylation_cascade	15	-0.1757	-0.0049518	0.20513	0.80414	0.994673
GO_bp:go_positive_regulation_of_transcription_by_rna_polymerase_i	20	-0.15049	-0.0048969	0.17569	0.80415	0.994673
Curated_gene_sets:stanelle_e2f1_targets	27	-0.13358	-0.0050492	0.15585	0.80429	0.994673
GO_bp:go_positive_regulation_of_myeloid_cell_differentiation	85	-0.069373	-0.0046456	0.080927	0.80433	0.994673
GO_bp:go_cardiac_neural_crest_cell_differentiation_involved_in_heart_development	11	-0.20349	-0.0049117	0.23733	0.80438	0.994673
Curated_gene_sets:hollern_microacinar_breast_tumor_up	43	-0.09394	-0.0044794	0.10951	0.80449	0.994673
GO_mf:go_cyclin_dependent_protein_serine_threonine_kinase_activator_activity	10	-0.21188	-0.0048763	0.24697	0.80452	0.994673
GO_bp:go_morphogenesis_of_an_epithelial_bud	13	-0.17611	-0.004621	0.20526	0.80455	0.994673
Curated_gene_sets:reactome_formation_of_senescence_associated_heterochromatin_foci_sahf	17	-0.17958	-0.0053878	0.2091	0.80478	0.994673
GO_bp:go_double_strand_break_repair_via_synthesis_dependent_strand_annealing	7	-0.23342	-0.0044951	0.27165	0.8049	0.994673
GO_bp:go_monovalent_inorganic_cation_transport	479	-0.031058	-0.0048853	0.03614	0.80493	0.994673
Curated_gene_sets:stearman_lung_cancer_early_vs_late_up	115	-0.059912	-0.004663	0.069713	0.80494	0.994673
Curated_gene_sets:myllykangas_amplification_hot_spot_12	11	-0.21084	-0.0050892	0.24527	0.80499	0.994673
Curated_gene_sets:lindgren_bladder_cancer_cluster_2a_dn	129	-0.059789	-0.0049266	0.06955	0.805	0.994673
Curated_gene_sets:zirn_tretinoin_response_wt1_up	23	-0.14312	-0.0049936	0.16636	0.80518	0.994673
GO_bp:go_regulation_of_arp2_3_complex_mediated_actin_nucleation	15	-0.15715	-0.0044289	0.1826	0.80527	0.994673
Curated_gene_sets:reactome_ionotropic_activity_of_kainate_receptors	9	-0.21774	-0.0047543	0.25297	0.8053	0.994673
GO_bp:go_regulation_of_double_strand_break_repair_via_homologous_recombination	36	-0.10585	-0.004619	0.12293	0.80539	0.994673
GO_bp:go_glial_cell_fate_commitment	13	-0.18735	-0.0049159	0.21739	0.8056	0.994673
GO_bp:go_positive_regulation_of_t_helper_1_type_immune_response	19	-0.13238	-0.0041986	0.15355	0.80569	0.994673
GO_bp:go_negative_regulation_of_cellular_amine_metabolic_process	6	-0.25183	-0.00449	0.29209	0.80569	0.994673
GO_bp:go_purine_nucleoside_diphosphate_metabolic_process	9	-0.19644	-0.0042892	0.22779	0.80576	0.994673
GO_bp:go_positive_regulation_of_fibroblast_proliferation	51	-0.092454	-0.0048001	0.10715	0.80588	0.994673
GO_bp:go_response_to_caffeine	17	-0.15161	-0.0045487	0.1757	0.8059	0.994673
GO_mf:go_monovalent_inorganic_cation_transmembrane_transporter_activity	359	-0.035751	-0.0048841	0.041424	0.80594	0.994673
GO_bp:go_positive_regulation_of_receptor_catabolic_process	5	-0.34567	-0.0056263	0.40029	0.80608	0.994673
GO_bp:go_response_to_increased_oxygen_levels	24	-0.11989	-0.004273	0.13876	0.8062	0.994673
Curated_gene_sets:bonome_ovarian_cancer_poor_survival_up	29	-0.1298	-0.0050846	0.15022	0.80621	0.994673
GO_bp:go_regulation_of_epidermis_development	80	-0.076672	-0.0049818	0.088692	0.80633	0.994673
Curated_gene_sets:zhan_late_differentiation_genes_up	27	-0.11482	-0.0043403	0.13278	0.8064	0.994673
Curated_gene_sets:johnstone_parvb_targets_1_dn	62	-0.086559	-0.0049536	0.10005	0.80651	0.994673
Curated_gene_sets:pid_pi3kci_akt_pathway	34	-0.11328	-0.0048044	0.13091	0.80656	0.994673
GO_bp:go_response_to_leucine	14	-0.18279	-0.0049772	0.21122	0.80659	0.994673
GO_cc:go_nuclear_lamina	7	-0.27062	-0.0052115	0.31268	0.80661	0.994673
GO_bp:go_adhesion_of_symbiont_to_host_cell	11	-0.22473	-0.0054245	0.25963	0.80663	0.994673
GO_bp:go_monosaccharide_catabolic_process	35	-0.10327	-0.0044434	0.1193	0.80664	0.994673
Curated_gene_sets:weston_vegfa_targets_6hr	51	-0.092597	-0.0048075	0.10694	0.80671	0.994673
GO_bp:go_cellular_response_to_purine_containing_compound	13	-0.17734	-0.0046533	0.20472	0.80682	0.994673
Curated_gene_sets:bhat_esr1_targets_via_akt1_up	273	-0.041184	-0.0049178	0.047502	0.80702	0.994673
Curated_gene_sets:nagy_pcaf_components_human	8	-0.23414	-0.0048202	0.26994	0.80713	0.994673
GO_bp:go_positive_regulation_of_action_potential	9	-0.24555	-0.0053614	0.28303	0.80718	0.994673
GO_bp:go_peptidyl_arginine_modification	26	-0.14159	-0.0052521	0.16319	0.80718	0.994673
GO_bp:go_ubiquitin_independent_protein_catabolic_process_via_the_multivesicular_body_sorting_pathway	4	-0.3625	-0.0052774	0.41776	0.80722	0.994673
GO_bp:go_endosome_to_lysosome_transport_via_multivesicular_body_sorting_pathway	5	-0.32577	-0.0053024	0.37532	0.8073	0.994673
GO_bp:go_regulation_of_exosomal_secretion	15	-0.17228	-0.0048555	0.19848	0.8073	0.994673
Curated_gene_sets:joseph_response_to_sodium_butyrate_dn	60	-0.082017	-0.0046176	0.094483	0.80731	0.994673
GO_mf:go_peptidyl_proline_dioxygenase_activity	10	-0.21469	-0.0049411	0.24729	0.80734	0.994673
GO_bp:go_peptidyl_proline_hydroxylation	10	-0.21469	-0.0049411	0.24729	0.80734	0.994673
GO_bp:go_sarcoplasmic_reticulum_calcium_ion_transport	33	-0.11968	-0.0050006	0.13784	0.80736	0.994673
GO_bp:go_pathway_restricted_smad_protein_phosphorylation	62	-0.088619	-0.0050715	0.10197	0.80759	0.994673
Curated_gene_sets:ellwood_myc_targets_dn	41	-0.10879	-0.0050655	0.12513	0.80768	0.994673
GO_bp:go_positive_regulation_of_activated_t_cell_proliferation	23	-0.12702	-0.0044321	0.14607	0.80774	0.994673
Curated_gene_sets:reactome_apoptotic_factor_mediated_response	15	-0.17141	-0.004831	0.19702	0.80785	0.994673
Curated_gene_sets:smith_tert_targets_dn	82	-0.078392	-0.0051565	0.090095	0.80787	0.994673
GO_bp:go_regulation_of_hormone_levels	485	-0.032705	-0.0051755	0.037563	0.80802	0.994673
Curated_gene_sets:reactome_interleukin_12_signaling	45	-0.092458	-0.0045098	0.10618	0.80804	0.994673
GO_bp:go_regulation_of_apoptotic_dna_fragmentation	9	-0.3035	-0.0066269	0.34849	0.80809	0.994673
GO_cc:go_dopaminergic_synapse	13	-0.1873	-0.0049147	0.21505	0.80811	0.994673
GO_mf:go_amine_binding	8	-0.25251	-0.0051983	0.2896	0.80837	0.994673
GO_bp:go_cellular_response_to_copper_ion	28	-0.15608	-0.0060082	0.17893	0.80847	0.994673
GO_bp:go_o_glycan_processing	58	-0.093824	-0.0051938	0.10754	0.8085	0.994673
GO_bp:go_regulation_of_chemotaxis	188	-0.05066	-0.0050315	0.058063	0.80853	0.994673
Curated_gene_sets:reactome_serotonin_receptors	10	-0.25246	-0.0058103	0.2893	0.80857	0.994673
GO_bp:go_intermediate_filament_based_process	46	-0.10031	-0.0049467	0.11494	0.80859	0.994673
GO_bp:go_protein_localization_to_vacuole	57	-0.092519	-0.0050774	0.1059	0.80884	0.994673
GO_mf:go_gamma_aminobutyric_acid_transmembrane_transporter_activity	5	-0.32829	-0.0053433	0.37553	0.80899	0.994673
GO_bp:go_regulation_of_microtubule_binding	10	-0.23731	-0.0054617	0.27144	0.80901	0.994673
GO_bp:go_membrane_protein_ectodomain_proteolysis	38	-0.10894	-0.0048838	0.12455	0.8091	0.994673
Curated_gene_sets:reactome_fceri_mediated_caplus2_mobilization	30	-0.12298	-0.0048999	0.14061	0.80911	0.994673
Curated_gene_sets:dutertre_estradiol_response_6hr_up	214	-0.047918	-0.005074	0.054774	0.80916	0.994673
Curated_gene_sets:zhou_inflammatory_response_live_dn	347	-0.037973	-0.005102	0.043376	0.80932	0.994673
Curated_gene_sets:whiteside_cisplatin_resistance_up	11	-0.20089	-0.0048491	0.22939	0.80941	0.994673
GO_bp:go_serine_transport	6	-0.25272	-0.0045058	0.28836	0.80958	0.994673
GO_mf:go_pyruvate_dehydrogenase_activity	4	-0.30787	-0.004482	0.35126	0.8096	0.994673
GO_bp:go_cardiac_chamber_formation	12	-0.20132	-0.0050753	0.22962	0.80968	0.994673
GO_bp:go_cellular_alcohol_metabolic_process	6	-0.3766	-0.0067145	0.42955	0.80968	0.994673
GO_bp:go_negative_regulation_of_norepinephrine_secretion	7	-0.26651	-0.0051323	0.30398	0.80968	0.994673
Curated_gene_sets:reactome_defective_ext2_causes_exostoses_2	12	-0.19404	-0.0048919	0.22126	0.80974	0.994673
Curated_gene_sets:liao_metastasis	494	-0.030745	-0.0049091	0.035057	0.80975	0.994673
GO_bp:go_regulation_of_dna_metabolic_process	261	-0.043469	-0.005077	0.049564	0.80976	0.994673
GO_cc:go_glutamatergic_synapse	319	-0.039618	-0.0051076	0.045168	0.80978	0.994673
GO_bp:go_oocyte_differentiation	48	-0.097104	-0.0048914	0.11071	0.80978	0.994673
Curated_gene_sets:reactome_nrage_signals_death_through_jnk	53	-0.094654	-0.0050095	0.10791	0.80979	0.994673
Curated_gene_sets:tsunoda_cisplatin_resistance_up	14	-0.20356	-0.0055426	0.23181	0.81005	0.994673
GO_bp:go_positive_regulation_of_protein_dephosphorylation	40	-0.10314	-0.0047438	0.11728	0.8104	0.994673
Curated_gene_sets:reactome_rna_polymerase_i_transcription_termination	31	-0.12316	-0.0049879	0.14004	0.81043	0.994673
GO_bp:go_nucleoside_triphosphate_biosynthetic_process	65	-0.087015	-0.0050983	0.098891	0.81054	0.994673
GO_bp:go_mitotic_sister_chromatid_segregation	143	-0.058259	-0.0050525	0.066202	0.81057	0.994673
GO_mf:go_gdp_binding	53	-0.091904	-0.0048639	0.1044	0.81064	0.994673
GO_mf:go_camp_response_element_binding	14	-0.19235	-0.0052376	0.21837	0.81079	0.994673
GO_cc:go_ribonucleoprotein_granule	206	-0.047331	-0.0049183	0.053721	0.81085	0.994673
GO_mf:go_guanyl_nucleotide_binding	355	-0.038517	-0.0052332	0.043703	0.81092	0.994673
Curated_gene_sets:pomeroy_medulloblastoma_desmoplasic_vs_classic_dn	54	-0.091267	-0.0048754	0.1035	0.81106	0.994673
GO_bp:go_hard_palate_development	6	-0.24683	-0.0044008	0.27981	0.81114	0.994673
Curated_gene_sets:kegg_protein_export	22	-0.14445	-0.0049295	0.1637	0.81121	0.994673
GO_bp:go_calcium_mediated_signaling_using_intracellular_calcium_source	19	-0.15647	-0.0049626	0.17726	0.81129	0.994673
GO_bp:go_postsynaptic_neurotransmitter_receptor_internalization	18	-0.1498	-0.0046247	0.16966	0.81137	0.994673
GO_bp:go_positive_regulation_of_phosphoprotein_phosphatase_activity	19	-0.15744	-0.0049933	0.17828	0.81139	0.994673
Curated_gene_sets:reactome_defects_in_cobalamin_b12_metabolism	14	-0.18846	-0.0051315	0.21329	0.81153	0.994673
GO_mf:go_testosterone_dehydrogenase_nadplus_activity	5	-0.31635	-0.0051489	0.35792	0.8116	0.994673
Curated_gene_sets:reactome_presynaptic_depolarization_and_calcium_channel_opening	10	-0.21064	-0.0048478	0.23811	0.81181	0.994673
GO_bp:go_myoblast_differentiation	83	-0.080235	-0.0053097	0.090641	0.81197	0.994673
Curated_gene_sets:landemaine_lung_metastasis	21	-0.14438	-0.004814	0.16305	0.81204	0.994673
GO_bp:go_proximal_distal_pattern_formation_involved_in_nephron_development	5	-0.25014	-0.0040713	0.2823	0.8122	0.994673
GO_bp:go_stem_cell_fate_commitment	9	-0.24778	-0.0054102	0.27946	0.81236	0.994673
GO_bp:go_positive_regulation_of_erad_pathway	13	-0.18394	-0.0048264	0.20742	0.81239	0.994673
GO_bp:go_regulation_of_rna_polymerase_ii_transcriptional_preinitiation_complex_assembly	14	-0.21428	-0.0058346	0.24158	0.81245	0.994673
GO_bp:go_cristae_formation	28	-0.13956	-0.0053721	0.15734	0.81245	0.994673
Curated_gene_sets:reactome_carboxyterminal_post_translational_modifications_of_tubulin	41	-0.1142	-0.0053177	0.12875	0.81246	0.994673
GO_bp:go_interleukin_10_production	43	-0.10028	-0.0047815	0.11304	0.81248	0.994673
GO_bp:go_positive_regulation_of_establishment_of_protein_localization	412	-0.033815	-0.0049419	0.038118	0.81249	0.994673
GO_bp:go_positive_regulation_of_heart_induction	3	-0.52587	-0.0066302	0.59268	0.81253	0.994673
Curated_gene_sets:jiang_aging_hypothalamus_dn	32	-0.12219	-0.0050276	0.13763	0.81267	0.994673
GO_bp:go_4_hydroxyproline_metabolic_process	9	-0.20237	-0.0044188	0.22794	0.81268	0.994673
GO_bp:go_granulocyte_macrophage_colony_stimulating_factor_production	15	-0.16135	-0.0045474	0.18168	0.81275	0.994673
Curated_gene_sets:kegg_nicotinate_and_nicotinamide_metabolism	24	-0.14558	-0.0051888	0.16391	0.81277	0.994673
GO_mf:go_endopeptidase_regulator_activity	161	-0.063261	-0.0058186	0.071213	0.81281	0.994673
GO_mf:go_m7g_5_pppn_diphosphatase_activity	5	-0.25391	-0.0041326	0.28575	0.81287	0.994673
GO_bp:go_positive_regulation_of_microtubule_binding	6	-0.27683	-0.0049356	0.31142	0.81297	0.994673
Curated_gene_sets:coller_myc_targets_dn	7	-0.24543	-0.0047263	0.27584	0.8132	0.994673
GO_bp:go_response_to_temperature_stimulus	224	-0.045568	-0.0049354	0.051208	0.81322	0.994673
GO_bp:go_cd40_signaling_pathway	8	-0.26988	-0.0055559	0.30327	0.81324	0.994673
GO_bp:go_negative_regulation_of_double_strand_break_repair_via_homologous_recombination	14	-0.16474	-0.0044857	0.1851	0.81325	0.994673
GO_bp:go_fibroblast_proliferation	79	-0.080764	-0.0052149	0.090727	0.81331	0.994673
GO_cc:go_pi_body	7	-0.28421	-0.0054731	0.31926	0.81332	0.994673
GO_cc:go_transcription_factor_tfiih_core_complex	8	-0.20347	-0.0041886	0.2285	0.81338	0.994673
GO_bp:go_negative_regulation_of_cytokine_secretion	60	-0.087543	-0.0049287	0.098263	0.8135	0.994673
GO_mf:go_serotonin_receptor_activity	30	-0.13726	-0.0054687	0.15404	0.81354	0.994673
Curated_gene_sets:biocarta_ach_pathway	14	-0.18239	-0.0049662	0.20468	0.81355	0.994673
GO_bp:go_replicative_senescence	13	-0.2023	-0.0053081	0.22692	0.81366	0.994673
GO_bp:go_response_to_muscle_stretch	18	-0.15393	-0.0047521	0.17267	0.81366	0.994673
GO_bp:go_regulation_of_symbiosis_encompassing_mutualism_through_parasitism	214	-0.048834	-0.005171	0.054763	0.81372	0.994673
GO_bp:go_specification_of_animal_organ_identity	30	-0.13108	-0.0052223	0.14696	0.81377	0.994673
GO_bp:go_regulation_of_gene_expression_epigenetic	311	-0.042969	-0.0054708	0.048144	0.81393	0.994673
GO_mf:go_rna_binding	1515	-0.019241	-0.0052286	0.021556	0.81396	0.994673
GO_bp:go_camera_type_eye_morphogenesis	105	-0.067752	-0.00504	0.075874	0.81405	0.994673
GO_bp:go_cellular_response_to_topologically_incorrect_protein	151	-0.057887	-0.0051576	0.064827	0.81405	0.994673
GO_mf:go_peptide_proton_symporter_activity	5	-0.32488	-0.0052879	0.36377	0.81409	0.994673
Curated_gene_sets:kyng_dna_damage_by_4nqo_or_uv	51	-0.1046	-0.0054308	0.11711	0.81412	0.994673
GO_bp:go_polyol_transport	11	-0.19901	-0.0048035	0.22273	0.81419	0.994673
GO_bp:go_multi_organism_membrane_fusion	5	-0.32471	-0.0052851	0.3634	0.81421	0.994673
GO_bp:go_response_to_inorganic_substance	520	-0.030776	-0.0050382	0.034428	0.81431	0.994673
Curated_gene_sets:kauffmann_melanoma_relapse_dn	6	-0.24801	-0.0044218	0.27743	0.81432	0.994673
Curated_gene_sets:lin_npas4_targets_dn	67	-0.083083	-0.004942	0.092933	0.81433	0.994673
GO_bp:go_defense_response_to_other_organism	453	-0.034769	-0.0053221	0.03889	0.81434	0.994673
GO_bp:go_positive_regulation_of_cold_induced_thermogenesis	95	-0.072733	-0.0051478	0.081333	0.8144	0.994673
GO_bp:go_protein_exit_from_endoplasmic_reticulum	42	-0.11282	-0.0053169	0.12616	0.81441	0.994673
GO_bp:go_modulation_by_host_of_symbiont_molecular_function	6	-0.29804	-0.0053138	0.33319	0.81447	0.994673
GO_bp:go_glomerular_mesangial_cell_proliferation	10	-0.21452	-0.0049372	0.23979	0.8145	0.994673
Curated_gene_sets:reactome_disorders_of_transmembrane_transporters	171	-0.057841	-0.0054813	0.064637	0.81456	0.994673
GO_bp:go_cellular_modified_amino_acid_metabolic_process	35	-0.11732	-0.0050479	0.13108	0.81459	0.994673
Curated_gene_sets:reactome_clec7a_dectin_1_induces_nfat_activation	11	-0.22749	-0.0054911	0.25416	0.81462	0.994673
Curated_gene_sets:ruan_response_to_troglitazone_dn	15	-0.17531	-0.004941	0.19577	0.81474	0.994673
Curated_gene_sets:boylan_multiple_myeloma_c_up	46	-0.099868	-0.0049249	0.11149	0.81481	0.994673
Curated_gene_sets:sharma_pilocytic_astrocytoma_location_up	27	-0.13511	-0.0051074	0.15073	0.81497	0.994673
Curated_gene_sets:darwiche_squamous_cell_carcinoma_up	133	-0.06006	-0.0050246	0.066986	0.81503	0.994673
Curated_gene_sets:kegg_regulation_of_actin_cytoskeleton	200	-0.047957	-0.0049111	0.053478	0.81507	0.994673
GO_bp:go_regulation_of_cardiac_muscle_contraction_by_regulation_of_the_release_of_sequestered_calcium_ion	18	-0.1491	-0.0046028	0.16625	0.81508	0.994673
GO_bp:go_negative_chemotaxis	35	-0.13479	-0.0057998	0.15026	0.81514	0.994673
GO_bp:go_positive_regulation_of_cell_cell_adhesion_mediated_by_integrin	6	-0.30291	-0.0054007	0.33762	0.81518	0.994673
GO_bp:go_epithelial_cell_proliferation_involved_in_salivary_gland_morphogenesis	5	-0.35258	-0.0057387	0.39296	0.8152	0.994673
Curated_gene_sets:kang_doxorubicin_resistance_up	53	-0.10823	-0.005728	0.12061	0.81523	0.994673
GO_bp:go_regulation_of_golgi_to_plasma_membrane_protein_transport	8	-0.23859	-0.0049116	0.26577	0.81532	0.994673
GO_bp:go_heterochromatin_assembly	10	-0.2636	-0.0060667	0.29355	0.81539	0.994673
Curated_gene_sets:reactome_response_to_elevated_platelet_cytosolic_ca2plus	117	-0.06843	-0.0053718	0.0762	0.81541	0.994673
GO_bp:go_positive_regulation_of_epithelial_cell_apoptotic_process	31	-0.12492	-0.0050594	0.139	0.81559	0.994673
GO_bp:go_spliceosomal_complex_assembly	54	-0.10085	-0.0053874	0.11221	0.8156	0.994673
GO_bp:go_negative_regulation_of_dna_replication	36	-0.11275	-0.0049203	0.12544	0.81562	0.994673
GO_bp:go_negative_regulation_of_protein_tyrosine_kinase_activity	28	-0.12241	-0.004712	0.13616	0.81568	0.994673
GO_bp:go_fructose_1_6_bisphosphate_metabolic_process	10	-0.19119	-0.0044002	0.21262	0.81572	0.994673
GO_bp:go_positive_regulation_of_mitochondrial_calcium_ion_concentration	9	-0.26359	-0.0057553	0.29306	0.81578	0.994673
GO_mf:go_rna_polymerase_iii_activity	15	-0.21383	-0.0060265	0.2377	0.81582	0.994673
GO_bp:go_protein_localization_to_ciliary_transition_zone	6	-0.30252	-0.0053936	0.33628	0.81583	0.994673
Curated_gene_sets:sig_bcr_signaling_pathway	44	-0.094612	-0.0045634	0.10516	0.81585	0.994673
Curated_gene_sets:kyng_normal_aging_up	14	-0.17183	-0.0046788	0.19095	0.8159	0.994673
GO_bp:go_nucleus_organization	122	-0.063189	-0.0050645	0.07022	0.8159	0.994673
GO_bp:go_proprioception	4	-0.39968	-0.0058187	0.44413	0.81591	0.994673
GO_mf:go_folic_acid_binding	11	-0.27434	-0.006622	0.30468	0.81605	0.994673
Curated_gene_sets:biocarta_cbl_pathway	11	-0.21488	-0.0051867	0.23863	0.81605	0.994673
Curated_gene_sets:rizki_tumor_invasiveness_3d_up	191	-0.049999	-0.0050049	0.055507	0.81614	0.994673
Curated_gene_sets:reactome_smad2_smad3:smad4_heterotrimer_regulates_transcription	32	-0.12731	-0.0052385	0.14133	0.81616	0.994673
GO_bp:go_positive_regulation_of_transmembrane_receptor_protein_serine_threonine_kinase_signaling_pathway	97	-0.072837	-0.0052089	0.080841	0.81619	0.994673
GO_bp:go_maintenance_of_cell_polarity	15	-0.16221	-0.0045718	0.18003	0.8162	0.994673
GO_mf:go_c_c_chemokine_binding	11	-0.26922	-0.0064984	0.29868	0.8163	0.994673
Curated_gene_sets:sweet_lung_cancer_kras_dn	387	-0.036666	-0.0051968	0.040666	0.81636	0.994673
GO_cc:go_ragulator_complex	6	-0.2584	-0.004607	0.28654	0.81641	0.994673
GO_bp:go_immune_response_inhibiting_cell_surface_receptor_signaling_pathway	6	-0.24252	-0.0043239	0.26888	0.81645	0.994673
GO_bp:go_homeostatic_process	1763	-0.018022	-0.005245	0.01998	0.81646	0.994673
GO_bp:go_lipoxygenase_pathway	15	-0.2191	-0.0061751	0.24279	0.81657	0.994673
GO_bp:go_muscle_organ_development	362	-0.037388	-0.0051287	0.041428	0.81659	0.994673
Curated_gene_sets:lui_thyroid_cancer_cluster_5	15	-0.19252	-0.0054258	0.21325	0.81667	0.994673
Curated_gene_sets:cheok_response_to_mercaptopurine_and_hd_mtx_dn	24	-0.13815	-0.0049238	0.15298	0.81673	0.994673
GO_bp:go_regulation_of_macrophage_chemotaxis	23	-0.13241	-0.00462	0.14661	0.81677	0.994673
GO_bp:go_catecholamine_metabolic_process	31	-0.13481	-0.0054597	0.14925	0.81679	0.994673
GO_cc:go_organelle_subcompartment	352	-0.038126	-0.0051586	0.042189	0.81692	0.994673
Curated_gene_sets:xu_hgf_signaling_not_via_akt1_48hr_up	32	-0.11933	-0.0049099	0.132	0.817	0.994673
GO_bp:go_positive_regulation_of_dna_repair	60	-0.09239	-0.0052016	0.10212	0.81719	0.994673
GO_bp:go_t_cell_proliferation	166	-0.053469	-0.004993	0.05909	0.81722	0.994673
GO_bp:go_regulation_of_cardioblast_differentiation	8	-0.20953	-0.0043134	0.23149	0.81729	0.994673
Curated_gene_sets:biocarta_erbb3_pathway	5	-0.24942	-0.0040596	0.27554	0.81731	0.994673
Curated_gene_sets:deurig_t_cell_prolymphocytic_leukemia_up	332	-0.038807	-0.0051021	0.042862	0.81736	0.994673
GO_bp:go_chemical_homeostasis	1077	-0.022615	-0.0052465	0.024975	0.81739	0.994673
Curated_gene_sets:dirmeier_lmp1_response_late_dn	28	-0.1425	-0.0054852	0.15736	0.8174	0.994673
GO_bp:go_positive_regulation_of_cell_junction_assembly	32	-0.11928	-0.0049079	0.13171	0.81741	0.994673
GO_bp:go_renal_absorption	14	-0.1898	-0.0051679	0.20954	0.81747	0.994673
GO_bp:go_polyphosphate_catabolic_process	5	-0.33527	-0.005457	0.37015	0.81747	0.994673
GO_mf:go_exopolyphosphatase_activity	5	-0.33527	-0.005457	0.37015	0.81747	0.994673
GO_mf:go_guanylyltransferase_activity	6	-0.38488	-0.0068621	0.42451	0.8177	0.994673
Curated_gene_sets:haegerstrand_response_to_imatinib	9	-0.24022	-0.0052451	0.26488	0.81776	0.994673
GO_bp:go_catecholamine_secretion	59	-0.094508	-0.0052764	0.10421	0.81777	0.994673
Curated_gene_sets:faelt_b_cll_with_vh_rearrangements_dn	45	-0.096944	-0.0047286	0.10686	0.81784	0.994673
GO_bp:go_paraxial_mesoderm_formation	5	-0.30122	-0.0049027	0.33202	0.81785	0.994673
Curated_gene_sets:kyng_werner_syndrom_up	14	-0.16787	-0.0045708	0.185	0.81789	0.994673
Curated_gene_sets:xu_crebbp_targets_dn	39	-0.11164	-0.0050701	0.12302	0.81792	0.994673
GO_bp:go_lipid_oxidation	98	-0.070772	-0.0050871	0.077962	0.81799	0.994673
GO_cc:go_ampa_glutamate_receptor_complex	22	-0.15467	-0.0052782	0.17026	0.81817	0.994673
GO_bp:go_regulation_of_retinoic_acid_receptor_signaling_pathway	16	-0.1795	-0.0052248	0.19749	0.81829	0.994673
Curated_gene_sets:reactome_cell_death_signalling_via_nrage_nrif_and_nade	69	-0.086056	-0.0051944	0.094637	0.8184	0.994673
GO_cc:go_apicolateral_plasma_membrane	18	-0.18074	-0.0055797	0.19877	0.8184	0.994673
GO_bp:go_organ_growth	164	-0.055411	-0.0051434	0.060904	0.81853	0.994673
Curated_gene_sets:reactome_slc_transporter_disorders	94	-0.079242	-0.0055791	0.087091	0.81855	0.994673
GO_bp:go_cellular_component_maintenance	49	-0.10713	-0.005452	0.11771	0.8186	0.994673
GO_bp:go_keratinization	223	-0.082213	-0.0088846	0.090296	0.81871	0.994673
Curated_gene_sets:nikolsky_breast_cancer_21q22_amplicon	15	-0.22591	-0.006367	0.24811	0.81872	0.994673
Curated_gene_sets:tcga_glioblastoma_mutated	8	-0.26779	-0.0055129	0.29406	0.81876	0.994673
Curated_gene_sets:pid_hdac_classi_pathway	61	-0.094905	-0.0053874	0.10421	0.81876	0.994673
GO_bp:go_pericardium_morphogenesis	8	-0.24121	-0.0049655	0.26471	0.81889	0.994673
GO_cc:go_catalytic_step_2_spliceosome	85	-0.084651	-0.0056687	0.09289	0.81892	0.994673
GO_bp:go_nitric_oxide_biosynthetic_process	63	-0.084022	-0.0048469	0.092145	0.81907	0.994673
Curated_gene_sets:reactome_signal_amplification	31	-0.13879	-0.0056211	0.15221	0.81907	0.994673
GO_bp:go_attachment_of_spindle_microtubules_to_kinetochore	32	-0.11895	-0.0048942	0.13045	0.81907	0.994673
GO_bp:go_positive_regulation_of_cardiac_muscle_cell_differentiation	19	-0.16763	-0.0053167	0.18382	0.81909	0.994673
GO_cc:go_ciliary_transition_zone	61	-0.10191	-0.0057848	0.1117	0.81919	0.994673
GO_mf:go_ribosomal_large_subunit_binding	12	-0.21794	-0.0054944	0.23887	0.81921	0.994673
Curated_gene_sets:martinez_response_to_trabectedin_up	66	-0.084937	-0.0050146	0.093088	0.81922	0.994673
Curated_gene_sets:clasper_lymphatic_vessels_during_metastasis_dn	32	-0.13138	-0.0054057	0.14391	0.81935	0.994673
GO_mf:go_histone_binding	173	-0.056272	-0.0053634	0.061626	0.8194	0.994673
GO_bp:go_transforming_growth_factor_beta_secretion	5	-0.24881	-0.0040497	0.27248	0.81941	0.994673
Curated_gene_sets:reactome_cdc6_association_with_the_orc:origin_complex	11	-0.2516	-0.0060731	0.27541	0.81952	0.994673
Curated_gene_sets:elvidge_hypoxia_dn	143	-0.059595	-0.0051683	0.065217	0.81958	0.994673
GO_bp:go_mitotic_dna_replication_checkpoint	10	-0.2437	-0.0056087	0.26665	0.81962	0.994673
GO_bp:go_ceramide_metabolic_process	25	-0.13853	-0.005039	0.15157	0.81962	0.994673
Curated_gene_sets:mueller_plurinet	290	-0.044122	-0.0054277	0.048275	0.81963	0.994673
GO_bp:go_determination_of_pancreatic_left_right_asymmetry	4	-0.32732	-0.0047653	0.35784	0.81982	0.994673
GO_mf:go_intramolecular_transferase_activity	25	-0.13881	-0.0050491	0.15172	0.81987	0.994673
GO_bp:go_positive_regulation_of_cd4_positive_alpha_beta_t_cell_activation	30	-0.13766	-0.0054847	0.15047	0.81987	0.994673
GO_bp:go_response_to_insulin	250	-0.044232	-0.0050575	0.048321	0.82	0.994673
Curated_gene_sets:pid_rhoa_reg_pathway	40	-0.11584	-0.005328	0.12654	0.82001	0.994673
GO_bp:go_regionalization	325	-0.042714	-0.0055573	0.04664	0.82011	0.994673
GO_bp:go_ribosomal_large_subunit_export_from_nucleus	9	-0.23908	-0.0052203	0.26105	0.82012	0.994673
Curated_gene_sets:reactome_vitamin_c_ascorbate_metabolism	8	-0.28491	-0.0058652	0.31099	0.82019	0.994673
Curated_gene_sets:mcbryan_pubertal_breast_4_5wk_dn	182	-0.055219	-0.0053969	0.060229	0.82037	0.994673
Curated_gene_sets:hernandez_aberrant_mitosis_by_docetacel_4nm_up	19	-0.14221	-0.0045105	0.15512	0.82037	0.994673
GO_cc:go_schaffer_collateral__ca1_synapse	74	-0.082559	-0.00516	0.09004	0.8204	0.994673
GO_mf:go_nad_binding	53	-0.10784	-0.0057075	0.11758	0.82047	0.994673
GO_mf:go_transforming_growth_factor_beta_receptor_activity_type_ii	3	-0.36633	-0.0046187	0.39932	0.82052	0.994673
GO_cc:go_clathrin_adaptor_complex	28	-0.13681	-0.0052663	0.14912	0.82054	0.994673
GO_bp:go_meiotic_cell_cycle_process	176	-0.056007	-0.0053838	0.06103	0.8206	0.994673
GO_bp:go_adp_biosynthetic_process	5	-0.3095	-0.0050375	0.33723	0.82062	0.994673
GO_bp:go_negative_regulation_of_neuron_projection_regeneration	15	-0.20312	-0.0057247	0.22132	0.82062	0.994673
GO_mf:go_protein_tyrosine_kinase_activity	125	-0.063581	-0.0051578	0.069268	0.82066	0.994673
GO_bp:go_tyrosine_phosphorylation_of_stat_protein	78	-0.084526	-0.0054233	0.092069	0.8207	0.994673
Curated_gene_sets:dauer_stat3_targets_dn	46	-0.10874	-0.0053626	0.11844	0.82071	0.994673
GO_bp:go_positive_regulation_of_lipid_metabolic_process	126	-0.061685	-0.0050238	0.067159	0.82081	0.994673
Curated_gene_sets:biocarta_alternative_pathway	9	-0.23677	-0.0051698	0.25772	0.82087	0.994673
GO_bp:go_hexose_catabolic_process	30	-0.11876	-0.0047314	0.12926	0.82088	0.994673
GO_mf:go_hydrolase_activity_acting_on_carbon_nitrogen_but_not_peptide_bonds	122	-0.064057	-0.0051341	0.069685	0.82101	0.994673
Curated_gene_sets:reactome_signaling_by_erythropoietin	25	-0.12994	-0.0047268	0.1413	0.82111	0.994673
GO_mf:go_amino_acid_cation_symporter_activity	17	-0.19777	-0.0059336	0.21491	0.82128	0.994673
GO_bp:go_atrioventricular_valve_formation	7	-0.24497	-0.0047175	0.26595	0.8215	0.994673
Curated_gene_sets:reactome_transcriptional_regulation_by_small_rnas	103	-0.08243	-0.0060735	0.08948	0.82152	0.994673
Curated_gene_sets:mikkelsen_npc_hcp_with_h3k4me3_and_h3k27me3	204	-0.049822	-0.0051523	0.054076	0.82155	0.994673
GO_mf:go_mdm2_mdm4_family_protein_binding	7	-0.29398	-0.0056613	0.31903	0.82159	0.994673
GO_bp:go_cellular_copper_ion_homeostasis	12	-0.17198	-0.0043356	0.18664	0.82159	0.994673
GO_bp:go_vitamin_biosynthetic_process	22	-0.1552	-0.0052962	0.16831	0.82175	0.994673
GO_bp:go_negative_regulation_of_acute_inflammatory_response_to_antigenic_stimulus	5	-0.43616	-0.007099	0.47299	0.82176	0.994673
Curated_gene_sets:chang_pou5f1_targets_dn	8	-0.24231	-0.0049883	0.26271	0.82182	0.994673
Curated_gene_sets:dasu_il6_signaling_scar_up	28	-0.14946	-0.0057532	0.16203	0.82184	0.994673
GO_bp:go_positive_regulation_of_phosphorus_metabolic_process	988	-0.024518	-0.0054616	0.026576	0.82187	0.994673
GO_bp:go_foregut_morphogenesis	8	-0.21579	-0.0044423	0.23377	0.82201	0.994673
GO_mf:go_arp2_3_complex_binding	8	-0.30711	-0.0063223	0.33268	0.82203	0.994673
Curated_gene_sets:nojima_sfrp2_targets_up	31	-0.11563	-0.004683	0.12522	0.8221	0.994673
GO_bp:go_positive_regulation_of_nucleocytoplasmic_transport	58	-0.09139	-0.0050591	0.098945	0.82216	0.994673
GO_bp:go_positive_regulation_of_muscle_cell_apoptotic_process	26	-0.12685	-0.0047054	0.13724	0.82233	0.994673
Curated_gene_sets:mclachlan_dental_caries_up	227	-0.047694	-0.0051996	0.051595	0.82235	0.994673
Curated_gene_sets:reactome_met_activates_pi3k_akt_signaling	6	-0.25878	-0.0046139	0.27981	0.82247	0.994673
Curated_gene_sets:kyng_environmental_stress_response_not_by_uv_in_old	24	-0.16593	-0.0059139	0.17933	0.82257	0.994673
GO_bp:go_platelet_degranulation	112	-0.071635	-0.0055026	0.077415	0.8226	0.994673
Curated_gene_sets:bhati_g2m_arrest_by_2methoxyestradiol_dn	117	-0.06797	-0.0053356	0.073383	0.82283	0.994673
GO_cc:go_mediator_complex	34	-0.1411	-0.0059841	0.15227	0.82293	0.994673
Curated_gene_sets:reactome_negative_regulation_of_activity_of_tfap2_ap_2_family_transcription_factors	10	-0.25033	-0.0057614	0.27016	0.82293	0.994673
Curated_gene_sets:zheng_foxp3_targets_dn	7	-0.27619	-0.0053186	0.29804	0.82294	0.994673
GO_mf:go_epinephrine_binding	8	-0.26328	-0.00542	0.28401	0.82303	0.994673
GO_bp:go_positive_regulation_of_er_associated_ubiquitin_dependent_protein_catabolic_process	5	-0.27118	-0.0044138	0.29251	0.82305	0.994673
GO_bp:go_negative_regulation_of_guanyl_nucleotide_exchange_factor_activity	5	-0.3267	-0.0053175	0.35236	0.82308	0.994673
GO_bp:go_regulation_of_luteinizing_hormone_secretion	7	-0.30315	-0.0058379	0.32692	0.8231	0.994673
GO_cc:go_acrosomal_vesicle	103	-0.070557	-0.0051987	0.07608	0.82313	0.994673
GO_cc:go_nuclear_matrix	98	-0.073942	-0.005315	0.079725	0.82315	0.994673
GO_bp:go_morphogenesis_of_an_epithelial_sheet	48	-0.10714	-0.0053967	0.1155	0.82318	0.994673
Curated_gene_sets:reactome_signaling_by_notch1_hd_domain_mutants_in_cancer	15	-0.18444	-0.0051983	0.19882	0.8232	0.994673
GO_bp:go_cell_fate_determination	40	-0.11798	-0.0054262	0.12716	0.82323	0.994673
Curated_gene_sets:perez_tp63_targets	332	-0.039541	-0.0051987	0.042618	0.82324	0.994673
Curated_gene_sets:dairkee_cancer_prone_response_bpa_e2	107	-0.066608	-0.0050016	0.07177	0.82331	0.994673
Curated_gene_sets:kegg_cardiac_muscle_contraction	63	-0.092697	-0.0053473	0.099858	0.82336	0.994673
GO_mf:go_hexokinase_activity	5	-0.30731	-0.0050018	0.33103	0.82337	0.994673
GO_bp:go_negative_regulation_by_host_of_viral_genome_replication	6	-0.30626	-0.0054604	0.32983	0.82343	0.994673
GO_bp:go_positive_regulation_of_neuron_death	81	-0.083698	-0.0054721	0.090141	0.82343	0.994673
GO_bp:go_cardiac_conduction	129	-0.063366	-0.0052214	0.068218	0.82352	0.994673
Curated_gene_sets:wang_thoc1_targets_dn	17	-0.17548	-0.0052647	0.18882	0.82363	0.994673
GO_bp:go_neuron_projection_arborization	17	-0.1719	-0.0051574	0.1849	0.82372	0.994673
GO_mf:go_adp_ribose_diphosphatase_activity	5	-0.52833	-0.0085992	0.5681	0.8238	0.994673
GO_bp:go_negative_regulation_of_histone_deacetylation	4	-0.40821	-0.0059428	0.43885	0.82385	0.994673
Curated_gene_sets:fischer_g1_s_cell_cycle	191	-0.056287	-0.0056343	0.060509	0.82386	0.994673
GO_bp:go_positive_regulation_of_natural_killer_cell_mediated_immune_response_to_tumor_cell	9	-0.22226	-0.004853	0.23888	0.82392	0.994673
GO_bp:go_peptidyl_arginine_n_methylation	11	-0.22761	-0.0054939	0.24462	0.82392	0.994673
GO_mf:go_protein_arginine_n_methyltransferase_activity	11	-0.22761	-0.0054939	0.24462	0.82392	0.994673
GO_bp:go_actin_polymerization_or_depolymerization	188	-0.054135	-0.0053766	0.058177	0.82394	0.994673
GO_bp:go_detection_of_mechanical_stimulus_involved_in_sensory_perception_of_pain	12	-0.20435	-0.0051518	0.21959	0.82396	0.994673
GO_bp:go_interferon_gamma_production	100	-0.071636	-0.0052012	0.076967	0.824	0.994673
Curated_gene_sets:biocarta_il22bp_pathway	9	-0.18589	-0.0040589	0.19953	0.82423	0.994673
GO_bp:go_positive_regulation_of_collagen_biosynthetic_process	25	-0.15539	-0.0056524	0.16672	0.82433	0.994673
Curated_gene_sets:reactome_n_glycan_antennae_elongation	15	-0.17683	-0.0049839	0.18971	0.82435	0.994673
GO_mf:go_heat_shock_protein_binding	114	-0.067399	-0.0052229	0.072294	0.8244	0.994673
GO_mf:go_proton_channel_activity	7	-0.24817	-0.0047792	0.26616	0.82443	0.994673
GO_mf:go_virion_binding	9	-0.26654	-0.0058198	0.28586	0.82443	0.994673
Curated_gene_sets:reactome_centrosome_maturation	78	-0.086535	-0.0055522	0.0928	0.82445	0.994673
Curated_gene_sets:martinez_rb1_and_tp53_targets_up	563	-0.031784	-0.0054077	0.034083	0.82447	0.994673
Curated_gene_sets:reactome_runx1_regulates_transcription_of_genes_involved_in_wnt_signaling	5	-0.37508	-0.0061049	0.40217	0.82449	0.994673
GO_bp:go_cellular_amide_metabolic_process	891	-0.025281	-0.0053624	0.027086	0.82468	0.994673
GO_bp:go_signal_transduction_involved_in_g2_dna_damage_checkpoint	12	-0.26992	-0.0068049	0.28916	0.8247	0.994673
GO_bp:go_growth_plate_cartilage_morphogenesis	18	-0.16435	-0.0050738	0.17606	0.82471	0.994673
Curated_gene_sets:mcbryan_pubertal_breast_3_4wk_dn	31	-0.12916	-0.0052308	0.13834	0.82474	0.994673
GO_bp:go_positive_regulation_of_neuron_apoptotic_process	48	-0.1091	-0.0054956	0.11681	0.82483	0.994673
GO_bp:go_intestinal_epithelial_cell_differentiation	17	-0.16542	-0.004963	0.1771	0.82485	0.994673
Curated_gene_sets:weston_vegfa_targets_3hr	62	-0.10096	-0.0057779	0.10808	0.82488	0.994673
GO_bp:go_positive_regulation_of_secretion	385	-0.037376	-0.0052842	0.040003	0.82493	0.994673
GO_bp:go_tube_lumen_cavitation	4	-0.35034	-0.0051004	0.37491	0.82496	0.994673
GO_bp:go_glutamine_transport	5	-0.28519	-0.0046418	0.30509	0.82504	0.994673
GO_bp:go_intestinal_hexose_absorption	6	-0.25211	-0.0044949	0.2695	0.82522	0.994673
GO_bp:go_embryonic_forelimb_morphogenesis	32	-0.13786	-0.0056723	0.14734	0.82525	0.994673
Curated_gene_sets:kim_germinal_center_t_helper_up	59	-0.091863	-0.0051287	0.09814	0.82536	0.994673
Curated_gene_sets:reactome_ldl_clearance	19	-0.20662	-0.0065531	0.22065	0.82546	0.994673
GO_bp:go_calcium_ion_transmembrane_import_into_cytosol	131	-0.064867	-0.005386	0.069268	0.82547	0.994673
Curated_gene_sets:sumi_hnf4a_targets	29	-0.13911	-0.0054493	0.14852	0.82551	0.994673
Curated_gene_sets:korkola_embryonic_carcinoma_vs_seminoma_up	17	-0.15506	-0.0046523	0.16556	0.82552	0.994673
GO_bp:go_complement_receptor_mediated_signaling_pathway	11	-0.27963	-0.0067496	0.29846	0.82559	0.994673
Curated_gene_sets:reactome_purine_catabolism	17	-0.18736	-0.0056212	0.19993	0.82565	0.994673
GO_bp:go_regulation_of_endosome_size	5	-0.37356	-0.0060801	0.39825	0.82587	0.994673
Curated_gene_sets:reactome_downstream_signaling_of_activated_fgfr2	29	-0.13342	-0.0052264	0.14219	0.82594	0.994673
GO_bp:go_mitotic_dna_integrity_checkpoint	103	-0.081732	-0.0060221	0.087068	0.82605	0.994673
Curated_gene_sets:acevedo_liver_cancer_up	898	-0.025623	-0.0054552	0.027291	0.8261	0.994673
Curated_gene_sets:biocarta_nfat_pathway	50	-0.098208	-0.0050487	0.10459	0.82613	0.994673
Curated_gene_sets:reactome_ion_channel_transport	171	-0.055834	-0.0052911	0.059442	0.82621	0.994673
GO_mf:go_prostaglandin_e_receptor_activity	5	-0.26394	-0.0042959	0.28097	0.82622	0.994673
GO_bp:go_regulation_of_receptor_catabolic_process	9	-0.24779	-0.0054105	0.26372	0.82628	0.994673
Curated_gene_sets:iizuka_liver_cancer_early_recurrence	11	-0.2187	-0.005279	0.23248	0.82658	0.994673
GO_bp:go_dna_repair	508	-0.033586	-0.0054361	0.035687	0.82667	0.994673
GO_mf:go_1_alkyl_2_acetylglycerophosphocholine_esterase_activity	5	-0.39503	-0.0064297	0.41975	0.82667	0.994673
Curated_gene_sets:liu_prostate_cancer_up	89	-0.075588	-0.005179	0.0803	0.82672	0.994673
GO_mf:go_myosin_v_binding	16	-0.2065	-0.0060107	0.21931	0.8268	0.994673
GO_bp:go_regulation_of_hydrogen_peroxide_metabolic_process	7	-0.28382	-0.0054656	0.30137	0.82683	0.994673
Curated_gene_sets:kegg_tgf_beta_signaling_pathway	83	-0.080351	-0.0053174	0.085323	0.82683	0.994673
GO_bp:go_positive_regulation_of_granulocyte_macrophage_colony_stimulating_factor_production	12	-0.19424	-0.0048968	0.20617	0.82692	0.994673
Curated_gene_sets:reactome_cell_cell_junction_organization	62	-0.10684	-0.0061143	0.11338	0.82698	0.994673
GO_mf:go_monocarboxylate_sodium_symporter_activity	9	-0.24267	-0.0052985	0.25751	0.82699	0.994673
Curated_gene_sets:reactome_irs_activation	5	-0.40027	-0.006515	0.42471	0.82702	0.994673
Curated_gene_sets:jiang_aging_cerebral_cortex_up	29	-0.126	-0.0049357	0.13368	0.82704	0.994673
GO_bp:go_negative_regulation_of_dna_repair	29	-0.12869	-0.0050414	0.13651	0.82708	0.994673
GO_mf:go_map_kinase_kinase_activity	14	-0.19182	-0.0052231	0.20346	0.8271	0.994673
GO_bp:go_negative_regulation_of_bmp_signaling_pathway	46	-0.11046	-0.0054474	0.11704	0.82736	0.994673
GO_bp:go_positive_regulation_of_neurotransmitter_uptake	6	-0.25605	-0.0045652	0.27126	0.82739	0.994673
GO_bp:go_regulation_of_carbohydrate_catabolic_process	76	-0.087935	-0.0055695	0.093131	0.82746	0.994673
GO_bp:go_actin_filament_bundle_organization	142	-0.063016	-0.005446	0.066724	0.82752	0.994673
Curated_gene_sets:farmer_breast_cancer_apocrine_vs_basal	304	-0.043243	-0.0054444	0.045781	0.82755	0.994673
GO_bp:go_regulation_of_metaphase_plate_congression	7	-0.22892	-0.0044084	0.24226	0.82765	0.994673
Curated_gene_sets:biocarta_bard1_pathway	8	-0.28469	-0.0058608	0.30119	0.82772	0.994673
GO_bp:go_positive_regulation_of_autophagy_of_mitochondrion	19	-0.1615	-0.0051222	0.17085	0.82774	0.994673
GO_bp:go_cornification	112	-0.1005	-0.0077195	0.10627	0.82782	0.994673
GO_bp:go_trna_5_end_processing	14	-0.19746	-0.0053765	0.20879	0.82784	0.994673
GO_bp:go_female_meiosis_chromosome_segregation	4	-0.36539	-0.0053195	0.38631	0.82788	0.994673
GO_cc:go_respirasome	85	-0.088488	-0.0059257	0.093548	0.8279	0.994673
GO_cc:go_extrinsic_component_of_postsynaptic_specialization_membrane	5	-0.4069	-0.0066227	0.43002	0.82797	0.994673
GO_bp:go_negative_regulation_of_dna_metabolic_process	92	-0.07764	-0.0054081	0.082039	0.82801	0.994673
Curated_gene_sets:mikkelsen_ips_with_hcp_h3k27me3	98	-0.086175	-0.0061943	0.091031	0.82808	0.994673
GO_bp:go_regulation_of_vascular_smooth_muscle_cell_differentiation	14	-0.17692	-0.0048172	0.18689	0.82808	0.994673
GO_bp:go_rna_surveillance	14	-0.19969	-0.0054374	0.21091	0.82812	0.994673
GO_bp:go_regulation_of_osteoclast_differentiation	57	-0.093334	-0.0051221	0.09854	0.82822	0.994673
GO_mf:go_acetylgalactosaminyltransferase_activity	45	-0.11196	-0.0054609	0.11818	0.82826	0.994673
Curated_gene_sets:phong_tnf_response_via_p38_partial	163	-0.057387	-0.0053106	0.060568	0.82829	0.994673
GO_bp:go_tricuspid_valve_morphogenesis	4	-0.35243	-0.0051308	0.37188	0.82835	0.994673
GO_cc:go_membrane_attack_complex	7	-0.29393	-0.0056603	0.3101	0.82839	0.994673
GO_bp:go_mrna_pseudouridine_synthesis	4	-0.37311	-0.0054318	0.39352	0.82846	0.994673
GO_bp:go_cellular_homeostasis	897	-0.025865	-0.0055038	0.027279	0.82847	0.994673
GO_bp:go_centrosome_separation	15	-0.23306	-0.0065686	0.24573	0.82854	0.994673
Curated_gene_sets:pid_beta_catenin_deg_pathway	16	-0.16889	-0.004916	0.17798	0.82866	0.994673
Curated_gene_sets:chng_multiple_myeloma_hyperploid_dn	30	-0.12957	-0.0051625	0.13643	0.82887	0.994673
Curated_gene_sets:dodd_nasopharyngeal_carcinoma_dn	1309	-0.022399	-0.0056912	0.023573	0.82898	0.994673
Curated_gene_sets:gaussmann_mll_af4_fusion_targets_d_up	37	-0.10836	-0.0047936	0.11404	0.82899	0.994673
Curated_gene_sets:rickman_metastasis_dn	244	-0.049064	-0.0055432	0.051616	0.82908	0.994673
GO_mf:go_roundabout_binding	5	-0.34203	-0.0055669	0.35978	0.8291	0.994673
Curated_gene_sets:kegg_viral_myocarditis	65	-0.098796	-0.0057886	0.10391	0.82913	0.994673
GO_cc:go_polysome	62	-0.088983	-0.0050923	0.093536	0.82927	0.994673
Curated_gene_sets:biocarta_thelper_pathway	12	-0.22443	-0.005658	0.23578	0.82941	0.994673
GO_bp:go_snorna_processing	11	-0.29946	-0.0072283	0.31446	0.82952	0.994673
GO_mf:go_pyruvate_transmembrane_transporter_activity	4	-0.46976	-0.0068389	0.49328	0.82952	0.994673
GO_bp:go_pyruvate_transmembrane_transport	4	-0.46976	-0.0068389	0.49328	0.82952	0.994673
GO_bp:go_fatty_acid_catabolic_process	100	-0.07223	-0.0052443	0.075839	0.82955	0.994673
GO_bp:go_negative_regulation_of_behavior	16	-0.19765	-0.0057529	0.20749	0.82959	0.994673
GO_bp:go_substrate_dependent_cell_migration_cell_extension	9	-0.23071	-0.0050373	0.24215	0.82963	0.994673
GO_bp:go_mitochondrial_transport	238	-0.051002	-0.0056918	0.053525	0.82966	0.994673
GO_mf:go_aromatic_amino_acid_transmembrane_transporter_activity	5	-0.30862	-0.0050232	0.3237	0.8298	0.994673
Curated_gene_sets:lindvall_immortalized_by_tert_dn	73	-0.082871	-0.0051446	0.086919	0.82981	0.994673
GO_mf:go_purine_ntp_dependent_helicase_activity	72	-0.079551	-0.0049046	0.083422	0.82985	0.994673
Curated_gene_sets:tcga_glioblastoma_copy_number_up	72	-0.12027	-0.0074148	0.1261	0.82987	0.994673
GO_bp:go_hormone_transport	299	-0.044475	-0.005554	0.046626	0.82992	0.994673
GO_bp:go_protein_transport_within_plasma_membrane	44	-0.10944	-0.0052787	0.11473	0.82993	0.994673
GO_bp:go_activation_of_mapk_activity	141	-0.063798	-0.0054943	0.06688	0.82993	0.994673
Curated_gene_sets:azare_neoplastic_transformation_by_stat3_dn	18	-0.18106	-0.0055896	0.1897	0.83007	0.994673
GO_bp:go_protein_catabolic_process	830	-0.027348	-0.0056081	0.028653	0.83007	0.994673
Curated_gene_sets:kegg_biosynthesis_of_unsaturated_fatty_acids	21	-0.15393	-0.0051323	0.16118	0.83021	0.994673
Curated_gene_sets:verhaak_glioblastoma_mesenchymal	205	-0.05093	-0.0052796	0.053326	0.83022	0.994673
GO_bp:go_positive_regulation_of_lipid_biosynthetic_process	70	-0.085383	-0.0051909	0.089363	0.83032	0.994673
GO_bp:go_peripheral_nervous_system_development	73	-0.092349	-0.005733	0.096648	0.83033	0.994673
GO_bp:go_lactate_metabolic_process	6	-0.26959	-0.0048065	0.28212	0.83035	0.994673
GO_bp:go_negative_regulation_of_nucleobase_containing_compound_metabolic_process	142	-0.064396	-0.0055653	0.067345	0.83051	0.994673
Curated_gene_sets:wang_barretts_esophagus_and_esophagus_cancer_dn	36	-0.12624	-0.005509	0.13201	0.83054	0.994673
GO_bp:go_regulation_of_amyloid_beta_formation	21	-0.1748	-0.0058281	0.18258	0.8308	0.994673
GO_mf:go_phosphatidate_phosphatase_activity	13	-0.19626	-0.0051496	0.20498	0.83081	0.994673
Curated_gene_sets:dazard_uv_response_cluster_g6	142	-0.062473	-0.0053991	0.065245	0.83084	0.994673
GO_cc:go_clathrin_coat_of_endocytic_vesicle	15	-0.2087	-0.005882	0.21785	0.83096	0.994673
Curated_gene_sets:reactome_regulation_of_gene_expression_by_hypoxia_inducible_factor	10	-0.21376	-0.0049198	0.22309	0.83101	0.994673
GO_bp:go_myeloid_leukocyte_migration	185	-0.0593	-0.0058428	0.061887	0.83101	0.994673
Curated_gene_sets:benporath_eed_targets	988	-0.025678	-0.00572	0.026797	0.83102	0.994673
GO_bp:go_regulation_of_actin_nucleation	27	-0.14249	-0.005386	0.14868	0.83104	0.994673
Curated_gene_sets:reactome_aurka_activation_by_tpx2	69	-0.09735	-0.0058761	0.10153	0.83117	0.994673
GO_mf:go_lys63_specific_deubiquitinase_activity	9	-0.28342	-0.0061882	0.29555	0.8312	0.994673
Curated_gene_sets:reactome_transport_of_nucleotide_sugars	8	-0.26239	-0.0054017	0.27359	0.83123	0.994673
GO_mf:go_monocarboxylic_acid_transmembrane_transporter_activity	44	-0.1179	-0.0056865	0.12285	0.83137	0.994673
GO_bp:go_positive_regulation_of_receptor_signaling_pathway_via_stat	86	-0.084278	-0.0056767	0.087823	0.83137	0.994673
GO_bp:go_positive_regulation_of_hematopoietic_stem_cell_proliferation	5	-0.34638	-0.0056377	0.3609	0.8314	0.994673
GO_mf:go_biotin_binding	5	-0.3378	-0.0054982	0.35176	0.83155	0.994673
GO_bp:go_regulation_of_heart_rate	88	-0.073386	-0.005	0.076417	0.83155	0.994673
GO_bp:go_negative_regulation_of_muscle_cell_apoptotic_process	34	-0.12422	-0.0052681	0.12931	0.83162	0.994673
GO_bp:go_regulation_of_cofactor_metabolic_process	33	-0.12715	-0.0053126	0.13234	0.83165	0.994673
Curated_gene_sets:simbulan_uv_response_normal_up	9	-0.30472	-0.0066534	0.31708	0.83172	0.994673
Curated_gene_sets:thum_systolic_heart_failure_up	380	-0.038609	-0.0054237	0.040145	0.8319	0.994673
GO_mf:go_histone_methyltransferase_activity_h4_k20_specific_	5	-0.33246	-0.0054112	0.34569	0.8319	0.994673
Curated_gene_sets:reactome_trafficking_of_myristoylated_proteins_to_the_cilium	4	-0.4264	-0.0062076	0.44288	0.83216	0.994673
Curated_gene_sets:elvidge_hypoxia_by_dmog_dn	57	-0.098361	-0.005398	0.10211	0.83229	0.994673
GO_mf:go_fibroblast_growth_factor_receptor_binding	25	-0.16022	-0.0058282	0.16633	0.83229	0.994673
GO_bp:go_cytokine_production	685	-0.029138	-0.0054502	0.030215	0.83256	0.994673
Curated_gene_sets:reactome_gastrin_creb_signalling_pathway_via_pkc_and_mapk	17	-0.15823	-0.0047473	0.16401	0.83265	0.994673
GO_bp:go_regulation_of_lipid_biosynthetic_process	170	-0.057743	-0.0054561	0.059832	0.83274	0.994673
Curated_gene_sets:kegg_natural_killer_cell_mediated_cytotoxicity	132	-0.069534	-0.0057954	0.072042	0.83277	0.994673
GO_bp:go_regulation_of_vascular_smooth_muscle_cell_proliferation	48	-0.10086	-0.0050804	0.10443	0.8329	0.994673
GO_cc:go_cis_golgi_network_membrane	5	-0.33774	-0.0054971	0.34969	0.83292	0.994673
GO_bp:go_t_cell_cytokine_production	36	-0.11792	-0.0051457	0.12206	0.83298	0.994673
GO_cc:go_bbsome	8	-0.29981	-0.006172	0.31034	0.83299	0.994673
GO_bp:go_endoplasmic_reticulum_to_cytosol_transport	27	-0.14674	-0.0055468	0.15186	0.83303	0.994673
GO_bp:go_cell_cell_signaling_by_wnt	476	-0.035194	-0.0055189	0.036421	0.83304	0.994673
Curated_gene_sets:weber_methylated_lcp_in_sperm_up	15	-0.21698	-0.0061153	0.22455	0.83304	0.994673
Curated_gene_sets:reactome_metabolism_of_non_coding_rna	53	-0.11535	-0.006105	0.11937	0.83306	0.994673
GO_mf:go_dopamine_binding	11	-0.2063	-0.0049796	0.21322	0.83335	0.994673
GO_bp:go_g1_to_g0_transition	10	-0.19647	-0.0045218	0.20296	0.83347	0.994673
GO_bp:go_positive_regulation_of_osteoclast_differentiation	23	-0.14705	-0.005131	0.1519	0.83349	0.994673
Curated_gene_sets:graham_cml_dividing_vs_normal_quiescent_dn	84	-0.08867	-0.005903	0.091582	0.83352	0.994673
GO_mf:go_mannosyl_oligosaccharide_mannosidase_activity	9	-0.22333	-0.0048764	0.23066	0.83353	0.994673
GO_bp:go_regulation_of_posttranscriptional_gene_silencing	110	-0.077321	-0.0058864	0.079846	0.83356	0.994673
GO_bp:go_regulation_of_cartilage_development	65	-0.094135	-0.0055155	0.097197	0.83359	0.994673
Curated_gene_sets:noushmehr_gbm_germline_mutated	7	-0.21768	-0.0041919	0.22451	0.83386	0.994673
GO_bp:go_positive_regulation_of_exocytosis	76	-0.084748	-0.0053677	0.087398	0.83389	0.994673
GO_bp:go_multicellular_organism_aging	31	-0.13355	-0.0054088	0.13769	0.83396	0.994673
Curated_gene_sets:reactome_adp_signalling_through_p2y_purinoceptor_12	21	-0.173	-0.0057681	0.17834	0.83397	0.994673
Curated_gene_sets:chandran_metastasis_top50_up	34	-0.12559	-0.0053263	0.12937	0.83415	0.994673
GO_bp:go_positive_regulation_of_receptor_biosynthetic_process	9	-0.2534	-0.0055328	0.26102	0.83417	0.994673
GO_bp:go_detection_of_chemical_stimulus_involved_in_sensory_perception_of_taste	43	-0.12972	-0.0061855	0.13361	0.83419	0.994673
GO_bp:go_copper_ion_transport	15	-0.1849	-0.0052112	0.19039	0.83426	0.994673
GO_mf:go_enhancer_binding	129	-0.068385	-0.005635	0.070401	0.83431	0.994673
GO_bp:go_outer_ear_morphogenesis	9	-0.24358	-0.0053185	0.25068	0.83439	0.994673
GO_bp:go_vesicle_mediated_transport_to_the_plasma_membrane	87	-0.084636	-0.0057337	0.087091	0.83442	0.994673
Curated_gene_sets:biocarta_sars_pathway	7	-0.4007	-0.0077164	0.41218	0.8345	0.994673
GO_bp:go_l_serine_metabolic_process	5	-0.32796	-0.0053379	0.33731	0.83453	0.994673
GO_mf:go_map_kinase_kinase_kinase_activity	25	-0.16782	-0.0061044	0.17259	0.83456	0.994673
Curated_gene_sets:browne_hcmv_infection_30min_up	52	-0.098646	-0.0051714	0.10144	0.83458	0.994673
GO_bp:go_relaxation_of_smooth_muscle	9	-0.26235	-0.0057283	0.26969	0.83466	0.994673
Curated_gene_sets:elvidge_hypoxia_up	163	-0.060426	-0.0055919	0.062103	0.83472	0.994673
GO_bp:go_transmembrane_transport	1462	-0.021442	-0.0057327	0.02203	0.83479	0.994673
GO_bp:go_heart_induction	6	-0.35536	-0.0063357	0.36491	0.83492	0.994673
Curated_gene_sets:reactome_defective_csf2rb_causes_pulmonary_surfactant_metabolism_dysfunction_5_smdp5	7	-0.28191	-0.0054288	0.28941	0.83498	0.994673
GO_bp:go_positive_regulation_of_transcription_of_nucleolar_large_rrna_by_rna_polymerase_i	10	-0.23555	-0.0054213	0.24182	0.83499	0.994673
GO_bp:go_gamma_delta_t_cell_activation	14	-0.16543	-0.0045045	0.16979	0.83503	0.994673
GO_bp:go_membrane_depolarization_during_sa_node_cell_action_potential	3	-0.39732	-0.0050094	0.40779	0.83504	0.994673
GO_bp:go_mitotic_cell_cycle_checkpoint	159	-0.06597	-0.0060302	0.067705	0.83505	0.994673
Curated_gene_sets:reactome_runx1_regulates_expression_of_components_of_tight_junctions	5	-0.29713	-0.0048362	0.30485	0.83513	0.994673
Curated_gene_sets:holleman_vincristine_resistance_b_all_dn	16	-0.16318	-0.0047497	0.16739	0.83517	0.994673
Curated_gene_sets:sheth_liver_cancer_vs_txnip_loss_pam2	155	-0.058497	-0.00528	0.060007	0.83517	0.994673
GO_mf:go_calcium_ion_transmembrane_transporter_activity	127	-0.065948	-0.0053922	0.067649	0.83518	0.994673
Curated_gene_sets:biocarta_atrbrca_pathway	21	-0.19234	-0.006413	0.19729	0.83519	0.994673
GO_bp:go_cellular_process_involved_in_reproduction_in_multicellular_organism	319	-0.043013	-0.0055452	0.044107	0.83526	0.994673
GO_bp:go_regulation_of_transmembrane_receptor_protein_serine_threonine_kinase_signaling_pathway	215	-0.052909	-0.0056154	0.054243	0.83531	0.994673
GO_bp:go_osteoclast_fusion	4	-0.44797	-0.0065216	0.45919	0.83535	0.994673
GO_mf:go_four_way_junction_dna_binding	15	-0.16337	-0.0046044	0.16739	0.83546	0.994673
GO_bp:go_positive_regulation_of_steroid_biosynthetic_process	18	-0.15067	-0.0046513	0.15436	0.83548	0.994673
GO_bp:go_gmp_metabolic_process	8	-0.29439	-0.0060604	0.30155	0.83552	0.994673
GO_bp:go_trna_5_leader_removal	12	-0.20735	-0.0052273	0.21239	0.83552	0.994673
Curated_gene_sets:krasnoselskaya_ilf3_targets_up	38	-0.13279	-0.0059533	0.136	0.83557	0.994673
GO_bp:go_endothelium_development	104	-0.073819	-0.0054652	0.075598	0.83557	0.994673
Curated_gene_sets:haddad_t_lymphocyte_and_nk_progenitor_dn	59	-0.10742	-0.0059973	0.10998	0.83564	0.994673
Curated_gene_sets:hollern_microacinar_breast_tumor_dn	14	-0.18598	-0.0050639	0.19037	0.83568	0.994673
GO_bp:go_cell_migration_involved_in_kidney_development	5	-0.36697	-0.0059729	0.37558	0.83572	0.994673
GO_bp:go_regulation_of_heart_induction	4	-0.42675	-0.0062128	0.43675	0.83573	0.994673
GO_bp:go_regulation_of_interleukin_18_production	7	-0.2481	-0.0047776	0.25388	0.83576	0.994673
Curated_gene_sets:noushmehr_gbm_silenced_by_methylation	49	-0.10109	-0.005145	0.10342	0.83584	0.994673
Curated_gene_sets:doane_response_to_androgen_up	163	-0.059038	-0.0054634	0.060377	0.83591	0.994673
GO_bp:go_cardiac_septum_development	102	-0.076928	-0.0056407	0.07865	0.83598	0.994673
Curated_gene_sets:choi_atl_chronic_vs_acute_dn	16	-0.20489	-0.0059639	0.20948	0.83598	0.994673
Curated_gene_sets:nikolsky_breast_cancer_5p15_amplicon	26	-0.24999	-0.0092732	0.25554	0.83602	0.994673
Curated_gene_sets:li_induced_t_to_natural_killer_dn	130	-0.069762	-0.0057705	0.071301	0.83606	0.994673
GO_bp:go_regulation_of_receptor_recycling	23	-0.16539	-0.0057708	0.16897	0.83616	0.994673
GO_bp:go_termination_of_rna_polymerase_i_transcription	31	-0.13683	-0.0055415	0.13975	0.83623	0.994673
Curated_gene_sets:kegg_prion_diseases	33	-0.13246	-0.0055345	0.13523	0.83633	0.994673
GO_bp:go_negative_regulation_of_gliogenesis	39	-0.12533	-0.0056918	0.12791	0.83639	0.994673
GO_bp:go_cellular_senescence	63	-0.092025	-0.0053086	0.093926	0.83639	0.994673
Curated_gene_sets:lee_liver_cancer_survival_dn	175	-0.055395	-0.00531	0.056531	0.83643	0.994673
Curated_gene_sets:biocarta_ras_pathway	19	-0.15242	-0.0048341	0.15548	0.83651	0.994673
GO_bp:go_heparin_biosynthetic_process	8	-0.27219	-0.0056034	0.27766	0.83652	0.994673
GO_bp:go_dna_templated_transcription_initiation	234	-0.050585	-0.0055981	0.051591	0.83657	0.994673
GO_mf:go_thiolester_hydrolase_activity	34	-0.14586	-0.006186	0.14876	0.83657	0.994673
GO_bp:go_negative_regulation_of_chemokine_mediated_signaling_pathway	4	-0.42515	-0.0061894	0.4334	0.83668	0.994673
GO_bp:go_cardiac_right_ventricle_morphogenesis	19	-0.16303	-0.0051708	0.16615	0.83674	0.994673
Curated_gene_sets:reactome_reproduction	138	-0.073238	-0.0062403	0.07464	0.83675	0.994673
GO_bp:go_regulation_of_nk_t_cell_differentiation	5	-0.3376	-0.0054949	0.34396	0.83682	0.994673
GO_mf:go_structural_molecule_activity	752	-0.031682	-0.0061974	0.032268	0.8369	0.994673
GO_bp:go_hydrogen_peroxide_catabolic_process	30	-0.14761	-0.0058811	0.15031	0.83695	0.994673
Curated_gene_sets:reactome_map2k_and_mapk_activation	38	-0.12187	-0.0054638	0.1241	0.83696	0.994673
Curated_gene_sets:sato_silenced_by_methylation_in_pancreatic_cancer_2	41	-0.10663	-0.0049651	0.10851	0.83712	0.994673
Curated_gene_sets:reactome_interleukin_27_signaling	11	-0.17673	-0.0042659	0.17975	0.83724	0.994673
GO_bp:go_interleukin_27_mediated_signaling_pathway	11	-0.17673	-0.0042659	0.17975	0.83724	0.994673
GO_mf:go_ciliary_neurotrophic_factor_receptor_binding	5	-0.52156	-0.0084889	0.53036	0.83728	0.994673
GO_bp:go_norepinephrine_metabolic_process	4	-0.4189	-0.0060985	0.42596	0.8373	0.994673
GO_cc:go_nuclear_pore_outer_ring	10	-0.25221	-0.0058047	0.25629	0.83745	0.994673
Curated_gene_sets:reactome_runx1_regulates_transcription_of_genes_involved_in_bcr_signaling	6	-0.30581	-0.0054523	0.31074	0.83746	0.994673
Curated_gene_sets:pid_notch_pathway	58	-0.09711	-0.0053757	0.09868	0.83746	0.994673
Curated_gene_sets:reactome_rna_polymerase_iii_transcription_initiation_from_type_1_promoter	28	-0.15866	-0.0061074	0.16119	0.83752	0.994673
Curated_gene_sets:vanasse_bcl2_targets_dn	55	-0.10557	-0.0056913	0.10725	0.83752	0.994673
GO_bp:go_regulation_of_core_promoter_binding	7	-0.28983	-0.0055814	0.29443	0.83753	0.994673
GO_bp:go_specification_of_symmetry	115	-0.070959	-0.0055228	0.072073	0.83757	0.994673
GO_bp:go_nuclear_envelope_reassembly	17	-0.19093	-0.0057283	0.19384	0.83767	0.994673
GO_bp:go_regulation_of_translation_at_synapse_modulating_synaptic_transmission	4	-0.38319	-0.0055786	0.38893	0.83774	0.994673
GO_mf:go_transition_metal_ion_transmembrane_transporter_activity	37	-0.12066	-0.0053376	0.12245	0.83777	0.994673
Curated_gene_sets:dutertre_estradiol_response_24hr_dn	476	-0.035248	-0.0055273	0.035764	0.83782	0.994673
GO_mf:go_symporter_activity	139	-0.064837	-0.0055443	0.065781	0.83784	0.994673
GO_bp:go_t_helper_1_cell_cytokine_production	7	-0.1952	-0.003759	0.19794	0.83796	0.994673
GO_bp:go_positive_regulation_of_protein_kinase_a_signaling	10	-0.274	-0.006306	0.27775	0.83804	0.994673
GO_cc:go_small_ribosomal_subunit	67	-0.10314	-0.0061349	0.10454	0.83806	0.994673
GO_bp:go_inositol_metabolic_process	7	-0.33232	-0.0063996	0.33685	0.83806	0.994673
GO_bp:go_transmembrane_receptor_protein_serine_threonine_kinase_signaling_pathway	314	-0.043382	-0.0055495	0.043963	0.83811	0.994673
GO_mf:go_calcium_cation_antiporter_activity	11	-0.23389	-0.0056454	0.23697	0.83817	0.994673
GO_bp:go_glycosyl_compound_catabolic_process	39	-0.13056	-0.0059294	0.13223	0.83826	0.994673
GO_bp:go_cellular_macromolecule_catabolic_process	1041	-0.025378	-0.0057942	0.02565	0.83875	0.994673
Curated_gene_sets:boyault_liver_cancer_subclass_g23_dn	9	-0.26051	-0.005688	0.26324	0.83881	0.994673
GO_bp:go_iodide_transport	5	-0.28233	-0.0045952	0.28518	0.83891	0.994673
Curated_gene_sets:lin_tumor_escape_from_immune_attack	17	-0.18492	-0.0055481	0.18678	0.83891	0.994673
GO_bp:go_positive_regulation_of_pri_mirna_transcription_by_rna_polymerase_ii	28	-0.13997	-0.0053879	0.14137	0.83893	0.994673
GO_mf:go_high_voltage_gated_calcium_channel_activity	8	-0.26677	-0.0054918	0.26937	0.83899	0.994673
GO_bp:go_negative_regulation_of_chromatin_organization	56	-0.10424	-0.0056706	0.10525	0.839	0.994673
Curated_gene_sets:mikkelsen_es_hcp_with_h3_unmethylated	59	-0.10231	-0.0057122	0.10327	0.83909	0.994673
GO_mf:go_l_glutamine_transmembrane_transporter_activity	4	-0.32657	-0.0047542	0.32959	0.83911	0.994673
GO_cc:go_plasma_membrane_bounded_cell_projection_cytoplasm	183	-0.057183	-0.005604	0.05771	0.83911	0.994673
GO_bp:go_acrosomal_vesicle_exocytosis	4	-0.42108	-0.0061301	0.42484	0.83918	0.994673
GO_bp:go_thymic_t_cell_selection	21	-0.15862	-0.0052887	0.16003	0.83919	0.994673
GO_bp:go_motor_neuron_axon_guidance	22	-0.19233	-0.0065633	0.19403	0.8392	0.994673
GO_cc:go_multimeric_ribonuclease_p_complex	9	-0.21724	-0.0047432	0.2191	0.83927	0.994673
GO_mf:go_neuropeptide_y_receptor_activity	9	-0.28501	-0.0062231	0.28731	0.83939	0.994673
GO_bp:go_sphingolipid_metabolic_process	77	-0.085081	-0.005424	0.08572	0.83953	0.994673
GO_bp:go_negative_regulation_of_dna_templated_transcription_elongation	13	-0.19329	-0.0050717	0.19472	0.83955	0.994673
GO_bp:go_regulation_of_keratinocyte_proliferation	28	-0.15455	-0.005949	0.15567	0.83958	0.994673
GO_mf:go_nucleobase_binding	5	-0.40088	-0.0065249	0.40346	0.83978	0.994673
Curated_gene_sets:reactome_nicotinamide_salvaging	17	-0.23164	-0.0069497	0.23274	0.84019	0.994673
GO_mf:go_snorna_binding	24	-0.17357	-0.0061864	0.1743	0.84032	0.994673
GO_cc:go_ap_type_membrane_coat_adaptor_complex	44	-0.11547	-0.0055696	0.11596	0.84033	0.994673
GO_bp:go_regulation_of_actin_cytoskeleton_reorganization	34	-0.13971	-0.0059251	0.14028	0.84036	0.994673
GO_bp:go_endocytosis	519	-0.034438	-0.0056324	0.034575	0.84038	0.994673
Curated_gene_sets:biocarta_ctl_pathway	13	-0.20338	-0.0053365	0.20414	0.84043	0.994673
Curated_gene_sets:pid_p38_alpha_beta_downstream_pathway	35	-0.15163	-0.0065245	0.15216	0.8405	0.994673
GO_mf:go_glycine_binding	12	-0.22268	-0.0056137	0.22344	0.84051	0.994673
GO_mf:go_amino_acid_sodium_symporter_activity	13	-0.23595	-0.006191	0.23674	0.84052	0.994673
Curated_gene_sets:reactome_dopamine_receptors	5	-0.30215	-0.0049179	0.30299	0.84066	0.994673
GO_bp:go_negative_regulation_of_microtubule_polymerization_or_depolymerization	30	-0.14792	-0.0058933	0.14832	0.84067	0.994673
GO_bp:go_regulation_of_synaptic_transmission_gabaergic	31	-0.14798	-0.0059932	0.14836	0.84072	0.994673
GO_bp:go_protein_localization_to_postsynaptic_membrane	38	-0.13152	-0.0058963	0.13185	0.84073	0.994673
GO_bp:go_growth_hormone_secretion	15	-0.22842	-0.0064378	0.22896	0.84076	0.994673
GO_bp:go_antigen_processing_and_presentation_of_lipid_antigen_via_mhc_class_ib	7	-0.37777	-0.0072748	0.37862	0.84079	0.994673
GO_bp:go_sensory_perception_of_temperature_stimulus	21	-0.16946	-0.0056503	0.16981	0.84084	0.994673
GO_bp:go_anterior_posterior_axis_specification	43	-0.11503	-0.0054848	0.11525	0.84085	0.994673
Curated_gene_sets:bohn_primary_immunodeficiency_syndrom_up	42	-0.13079	-0.0061639	0.13102	0.84093	0.994673
GO_mf:go_sumo_ligase_activity	6	-0.27292	-0.004866	0.27329	0.84101	0.994673
GO_bp:go_cardiac_muscle_tissue_regeneration	4	-0.37845	-0.0055096	0.37888	0.84106	0.994673
Curated_gene_sets:reactome_frs_mediated_fgfr3_signaling	19	-0.1832	-0.0058104	0.1834	0.84108	0.994673
GO_bp:go_liposaccharide_metabolic_process	46	-0.12297	-0.0060644	0.12309	0.8411	0.994673
Curated_gene_sets:chen_lung_cancer_survival	27	-0.15454	-0.0058417	0.15468	0.84112	0.994673
Curated_gene_sets:martens_tretinoin_response_dn	736	-0.032786	-0.0063476	0.032811	0.84115	0.994673
Curated_gene_sets:rodrigues_ntn1_targets_up	14	-0.21447	-0.0058398	0.21463	0.84115	0.994673
Curated_gene_sets:vandesluis_commd1_targets_group_2_up	13	-0.20686	-0.0054278	0.207	0.84117	0.994673
Curated_gene_sets:weber_methylated_icp_in_sperm_dn	15	-0.26285	-0.0074081	0.26298	0.84122	0.994673
GO_bp:go_amyloid_beta_metabolic_process	39	-0.12896	-0.0058569	0.129	0.84127	0.994673
Curated_gene_sets:ivanova_hematopoiesis_late_progenitor	469	-0.036226	-0.0056399	0.036213	0.84142	0.994673
GO_bp:go_positive_regulation_of_adherens_junction_organization	30	-0.14216	-0.0056639	0.14207	0.84149	0.994673
GO_mf:go_secondary_active_monocarboxylate_transmembrane_transporter_activity	11	-0.23574	-0.0056902	0.23557	0.84151	0.994673
Curated_gene_sets:laiho_colorectal_cancer_serrated_dn	70	-0.095202	-0.0057878	0.095133	0.84151	0.994673
GO_bp:go_pyrimidine_nucleoside_biosynthetic_process	13	-0.18238	-0.0047856	0.18224	0.84153	0.994673
GO_bp:go_positive_regulation_of_chemokine_c_x_c_motif_ligand_2_production	8	-0.2373	-0.004885	0.2371	0.84154	0.994673
GO_mf:go_metal_ion_transmembrane_transporter_activity	414	-0.038517	-0.0056423	0.038481	0.84156	0.994673
Curated_gene_sets:pujana_atm_pcc_network	1281	-0.022841	-0.0057457	0.022811	0.84165	0.994673
GO_bp:go_mitochondrial_proton_transporting_atp_synthase_complex_assembly	5	-0.53554	-0.0087165	0.53479	0.84167	0.994673
GO_cc:go_catenin_complex	28	-0.17131	-0.0065943	0.17107	0.84167	0.994673
GO_bp:go_digestive_system_development	135	-0.065824	-0.0055478	0.065642	0.84201	0.994673
GO_bp:go_mrna_export_from_nucleus	102	-0.084411	-0.0061894	0.084168	0.84203	0.994673
Curated_gene_sets:basso_cd40_signaling_dn	68	-0.10086	-0.0060441	0.10055	0.84208	0.994673
Curated_gene_sets:marson_bound_by_e2f4_unstimulated	659	-0.033077	-0.0060725	0.032964	0.84216	0.994673
GO_bp:go_response_to_calcium_ion	143	-0.066172	-0.0057387	0.065936	0.8422	0.994673
Curated_gene_sets:pid_ifng_pathway	39	-0.11597	-0.0052669	0.11548	0.84237	0.994673
GO_cc:go_respiratory_chain_complex_iii	9	-0.30114	-0.0065751	0.29982	0.84239	0.994673
GO_bp:go_pteridine_containing_compound_metabolic_process	26	-0.15378	-0.0057044	0.1531	0.8424	0.994673
GO_bp:go_regulation_of_transport	1684	-0.020364	-0.0058058	0.020265	0.84251	0.994673
GO_bp:go_endothelial_cell_development	53	-0.10151	-0.0053724	0.10101	0.84253	0.994673
GO_bp:go_disaccharide_metabolic_process	6	-0.34073	-0.006075	0.33904	0.84254	0.994673
GO_cc:go_photoreceptor_ribbon_synapse	5	-0.34242	-0.0055733	0.34063	0.8426	0.994673
GO_bp:go_regulation_of_vacuolar_transport	4	-0.32252	-0.0046954	0.32081	0.84262	0.994673
Curated_gene_sets:reactome_runx1_regulates_transcription_of_genes_involved_in_interleukin_signaling	5	-0.30389	-0.0049462	0.30222	0.84267	0.994673
GO_bp:go_proximal_distal_pattern_formation	31	-0.13925	-0.0056397	0.13841	0.8428	0.994673
GO_mf:go_protein_arginine_omega_n_monomethyltransferase_activity	5	-0.35664	-0.0058047	0.35426	0.84296	0.994673
Curated_gene_sets:reactome_runx2_regulates_bone_development	29	-0.14728	-0.0057696	0.14628	0.84298	0.994673
GO_bp:go_regulation_of_protein_localization	910	-0.026728	-0.0057263	0.026545	0.843	0.994673
Curated_gene_sets:biocarta_bbcell_pathway	8	-0.2653	-0.0054615	0.26344	0.84303	0.994673
GO_bp:go_pyrimidine_ribonucleotide_biosynthetic_process	18	-0.16629	-0.0051335	0.16508	0.84309	0.994673
GO_bp:go_protein_side_chain_deglutamylation	5	-0.35599	-0.0057941	0.35324	0.84321	0.994673
GO_mf:go_muscle_alpha_actinin_binding	16	-0.1922	-0.0055945	0.1906	0.84336	0.994673
GO_bp:go_protein_localization_to_organelle	853	-0.028128	-0.0058438	0.027893	0.84337	0.994673
GO_bp:go_transcription_initiation_from_rna_polymerase_ii_promoter	176	-0.062466	-0.0060047	0.06194	0.84338	0.994673
GO_bp:go_multi_organism_cellular_localization	5	-0.3694	-0.0060124	0.3662	0.84344	0.994673
Curated_gene_sets:reactome_gp1b_ix_v_activation_signalling	11	-0.2198	-0.0053053	0.21781	0.84353	0.994673
GO_bp:go_muscle_adaptation	104	-0.074952	-0.0055492	0.074268	0.84356	0.994673
GO_cc:go_proteasome_regulatory_particle_lid_subcomplex	7	-0.36305	-0.0069913	0.3596	0.84364	0.994673
GO_bp:go_negative_regulation_of_viral_genome_replication	55	-0.10574	-0.0057003	0.10473	0.84365	0.994673
Curated_gene_sets:tong_interact_with_pttg1	56	-0.11886	-0.0064655	0.11767	0.84376	0.994673
GO_bp:go_hepoxilin_biosynthetic_process	5	-0.49692	-0.0080879	0.49182	0.84383	0.994673
GO_mf:go_serotonin_gated_cation_selective_channel_activity	5	-0.4811	-0.0078304	0.47612	0.84385	0.994673
GO_bp:go_regulation_of_map_kinase_activity	309	-0.045862	-0.0058206	0.045375	0.84391	0.994673
Curated_gene_sets:terao_aox4_targets_hg_up	29	-0.12713	-0.0049801	0.12578	0.84392	0.994673
Curated_gene_sets:hahtola_mycosis_fungoides_skin_dn	26	-0.14438	-0.0053557	0.14276	0.84407	0.994673
GO_mf:go_atp_dependent_3_5_dna_helicase_activity	10	-0.22248	-0.0051203	0.21998	0.84407	0.994673
GO_bp:go_post_golgi_vesicle_mediated_transport	99	-0.083373	-0.0060232	0.082408	0.84415	0.994673
GO_cc:go_ap_1_adaptor_complex	7	-0.28641	-0.0055154	0.28306	0.84418	0.994673
Curated_gene_sets:burton_adipogenesis_peak_at_8hr	36	-0.11855	-0.005173	0.11713	0.84424	0.994673
Curated_gene_sets:zhou_inflammatory_response_live_up	399	-0.039484	-0.0056805	0.039011	0.84425	0.994673
GO_bp:go_b_cell_lineage_commitment	5	-0.35088	-0.0057109	0.34651	0.84436	0.994673
GO_mf:go_annealing_activity	10	-0.23145	-0.0053268	0.22857	0.84436	0.994673
GO_mf:go_molecular_function_regulator	1664	-0.021297	-0.0060392	0.02103	0.84439	0.994673
Curated_gene_sets:sesto_response_to_uv_c1	71	-0.094431	-0.0057816	0.093236	0.84442	0.994673
Curated_gene_sets:lopez_epithelioid_mesothelioma	17	-0.22273	-0.0066824	0.2199	0.84443	0.994673
GO_mf:go_type_ii_transforming_growth_factor_beta_receptor_binding	7	-0.29161	-0.0056156	0.2879	0.84443	0.994673
GO_cc:go_other_organism	73	-0.097446	-0.0060494	0.096154	0.84456	0.994673
GO_bp:go_double_strand_break_repair_via_single_strand_annealing	8	-0.30202	-0.0062175	0.29792	0.84465	0.994673
GO_bp:go_regulation_of_branching_involved_in_prostate_gland_morphogenesis	7	-0.36119	-0.0069555	0.3562	0.8447	0.994673
Curated_gene_sets:farmer_breast_cancer_cluster_8	6	-0.82656	-0.014737	0.81512	0.84471	0.994673
GO_bp:go_negative_regulation_of_t_cell_proliferation	56	-0.094933	-0.0051641	0.09361	0.84473	0.994673
GO_bp:go_positive_regulation_of_neurotrophin_trk_receptor_signaling_pathway	7	-0.31414	-0.0060495	0.30962	0.84484	0.994673
GO_bp:go_response_to_wounding	622	-0.033267	-0.0059397	0.032789	0.84484	0.994673
GO_bp:go_positive_regulation_of_gluconeogenesis	13	-0.26941	-0.0070689	0.26536	0.845	0.994673
GO_cc:go_platelet_alpha_granule_membrane	16	-0.20995	-0.0061111	0.20676	0.84505	0.994673
GO_bp:go_interleukin_18_mediated_signaling_pathway	8	-0.2383	-0.0049058	0.23466	0.84506	0.994673
GO_bp:go_positive_regulation_of_gonadotropin_secretion	7	-0.36212	-0.0069735	0.3566	0.84506	0.994673
GO_bp:go_response_to_gonadotropin	28	-0.16463	-0.0063372	0.162	0.84523	0.994673
GO_bp:go_protein_demannosylation	20	-0.17126	-0.0055726	0.16842	0.84538	0.994673
GO_mf:go_cyclohydrolase_activity	5	-0.27089	-0.004409	0.2662	0.84556	0.994673
Curated_gene_sets:reactome_synthesis_secretion_and_inactivation_of_glucose_dependent_insulinotropic_polypeptide_gip	11	-0.26494	-0.006395	0.26024	0.84566	0.994673
Curated_gene_sets:davies_multiple_myeloma_vs_mgus_up	13	-0.19771	-0.0051878	0.19418	0.8457	0.994673
Curated_gene_sets:reactome_thrombin_signalling_through_proteinase_activated_receptors_pars	32	-0.14288	-0.0058789	0.14024	0.84585	0.994673
GO_bp:go_aspartate_family_amino_acid_catabolic_process	22	-0.16104	-0.0054955	0.15805	0.84586	0.994673
GO_bp:go_non_recombinational_repair	90	-0.088494	-0.0060971	0.086786	0.84605	0.994673
Curated_gene_sets:doane_breast_cancer_classes_dn	33	-0.1409	-0.0058872	0.13816	0.84608	0.994673
Curated_gene_sets:reactome_platelet_activation_signaling_and_aggregation	241	-0.052806	-0.0059296	0.051779	0.84609	0.994673
GO_bp:go_negative_regulation_of_peptidyl_cysteine_s_nitrosylation	4	-0.32185	-0.0046856	0.31552	0.84614	0.994673
GO_mf:go_peptidoglycan_receptor_activity	5	-0.39416	-0.0064154	0.3864	0.84614	0.994673
Curated_gene_sets:holleman_vincristine_resistance_b_all_up	38	-0.13325	-0.0059737	0.13057	0.84625	0.994673
Curated_gene_sets:reactome_conjugation_of_benzoate_with_glycine	6	-0.41984	-0.0074853	0.41131	0.8463	0.994673
GO_bp:go_skeletal_muscle_adaptation	26	-0.13828	-0.0051296	0.13547	0.8463	0.994673
Curated_gene_sets:tomida_lung_cancer_poor_survival	5	-0.36583	-0.0059543	0.35832	0.84635	0.994673
Curated_gene_sets:reactome_pi_3k_cascade:fgfr1	21	-0.17436	-0.0058134	0.17078	0.84636	0.994673
Curated_gene_sets:chen_neuroblastoma_copy_number_gains	50	-0.13005	-0.0066855	0.1273	0.84649	0.994673
GO_bp:go_nucleoside_bisphosphate_catabolic_process	4	-0.39078	-0.005689	0.38241	0.84657	0.994673
Curated_gene_sets:concannon_apoptosis_by_epoxomicin_dn	155	-0.065535	-0.0059153	0.06411	0.84665	0.994673
Curated_gene_sets:tonks_targets_of_runx1_runx1t1_fusion_erythrocyte_dn	17	-0.17095	-0.005129	0.16724	0.84665	0.994673
GO_bp:go_carbohydrate_derivative_biosynthetic_process	602	-0.033362	-0.0058632	0.032629	0.84671	0.994673
GO_bp:go_purine_nucleobase_biosynthetic_process	9	-0.25028	-0.0054647	0.24467	0.84682	0.994673
Curated_gene_sets:pid_cxcr3_pathway	42	-0.11223	-0.0052891	0.1097	0.84686	0.994673
GO_bp:go_positive_regulation_of_extracellular_matrix_disassembly	7	-0.28462	-0.0054811	0.27817	0.84688	0.994673
GO_cc:go_coated_membrane	93	-0.084297	-0.0059035	0.082352	0.84698	0.994673
GO_bp:go_regulation_of_immune_effector_process	364	-0.043409	-0.0059707	0.042404	0.847	0.994673
Curated_gene_sets:reactome_nucleobase_biosynthesis	14	-0.17762	-0.0048363	0.17346	0.84707	0.994673
GO_bp:go_mesenchyme_morphogenesis	45	-0.12093	-0.0058987	0.11808	0.84712	0.994673
Curated_gene_sets:reactome_runx2_regulates_osteoblast_differentiation	22	-0.17179	-0.0058623	0.1677	0.84716	0.994673
GO_bp:go_microtubule_polymerization_or_depolymerization	102	-0.080734	-0.0059198	0.078783	0.84725	0.994673
GO_bp:go_negative_regulation_of_lamellipodium_assembly	2	-0.76481	-0.0078735	0.74604	0.84735	0.994673
GO_cc:go_exosome_rnase_complex_	25	-0.17322	-0.0063009	0.16888	0.84747	0.994673
GO_bp:go_regulation_of_cd4_positive_alpha_beta_t_cell_activation	53	-0.10945	-0.0057926	0.10669	0.84751	0.994673
Curated_gene_sets:dorsey_gab2_targets	28	-0.14655	-0.005641	0.14282	0.84756	0.994673
GO_mf:go_snrna_binding	38	-0.14967	-0.0067098	0.14578	0.8477	0.994673
GO_mf:go_cysteine_type_endopeptidase_activity_involved_in_apoptotic_signaling_pathway	8	-0.39383	-0.0081075	0.38348	0.84778	0.994673
GO_bp:go_keratinocyte_proliferation	38	-0.13498	-0.0060514	0.13143	0.84779	0.994673
GO_bp:go_epithelial_cell_development	185	-0.057584	-0.0056738	0.056067	0.8478	0.994673
Curated_gene_sets:chen_lvad_support_of_failing_heart_dn	43	-0.12641	-0.0060275	0.12307	0.84782	0.994673
GO_bp:go_epithelial_cell_proliferation	346	-0.044897	-0.0060236	0.043706	0.84784	0.994673
Curated_gene_sets:reactome_small_interfering_rna_sirna_biogenesis	9	-0.26814	-0.0058546	0.26095	0.84791	0.994673
GO_bp:go_sequestering_of_triglyceride	14	-0.20885	-0.0056866	0.2032	0.84796	0.994673
GO_cc:go_perichromatin_fibrils	5	-0.25768	-0.0041941	0.25067	0.84801	0.994673
GO_bp:go_insulin_metabolic_process	6	-0.30777	-0.0054873	0.29937	0.84803	0.994673
Curated_gene_sets:diaz_chronic_meylogenous_leukemia_up	1308	-0.023095	-0.0058662	0.022463	0.84805	0.994673
GO_bp:go_sensory_perception_of_taste	63	-0.11	-0.0063452	0.10694	0.84814	0.994673
Curated_gene_sets:yao_temporal_response_to_progesterone_cluster_13	160	-0.064517	-0.0059158	0.062718	0.84818	0.994673
GO_bp:go_negative_regulation_of_regulatory_t_cell_differentiation	3	-0.56985	-0.0071848	0.55355	0.84836	0.994673
GO_bp:go_dipeptide_transmembrane_transport	4	-0.49809	-0.0072513	0.48382	0.84836	0.994673
GO_mf:go_polypeptide_n_acetylgalactosaminyltransferase_activity	19	-0.18367	-0.0058253	0.17831	0.8485	0.994673
Curated_gene_sets:liu_prostate_cancer_dn	442	-0.038337	-0.0057984	0.037199	0.84862	0.994673
Curated_gene_sets:reactome_transport_of_bile_salts_and_organic_acids_metal_ions_and_amine_compounds	84	-0.08815	-0.0058684	0.085496	0.84873	0.994673
GO_bp:go_negative_regulation_of_circadian_sleep_wake_cycle_sleep	5	-0.47267	-0.0076932	0.45836	0.84877	0.994673
Curated_gene_sets:fardin_hypoxia_9	7	-0.27791	-0.0053517	0.26949	0.84877	0.994673
GO_bp:go_rna_phosphodiester_bond_hydrolysis_exonucleolytic	38	-0.12447	-0.0055802	0.1207	0.84878	0.994673
Curated_gene_sets:krieg_kdm3a_targets_not_hypoxia	185	-0.062842	-0.0061919	0.060927	0.84882	0.994673
GO_bp:go_testosterone_biosynthetic_process	6	-0.32185	-0.0057384	0.31184	0.84898	0.994673
GO_bp:go_positive_regulation_of_cd8_positive_alpha_beta_t_cell_activation	6	-0.2834	-0.0050527	0.27455	0.849	0.994673
Curated_gene_sets:pasini_suz12_targets_dn	288	-0.048774	-0.0059796	0.047249	0.84902	0.994673
GO_bp:go_cellular_response_to_gonadotropin_stimulus	18	-0.1999	-0.0061713	0.19364	0.84904	0.994673
Curated_gene_sets:fortschegger_phf8_targets_up	253	-0.050932	-0.0058579	0.049334	0.84905	0.994673
GO_bp:go_renal_vesicle_formation	7	-0.29559	-0.0056922	0.28627	0.84908	0.994673
GO_bp:go_nucleolus_organization	8	-0.32817	-0.0067559	0.31778	0.84912	0.994673
Curated_gene_sets:lee_metastasis_and_rna_processing_up	16	-0.24923	-0.0072545	0.2413	0.84916	0.994673
GO_bp:go_histone_h3_k27_demethylation	2	-0.66774	-0.0068743	0.64602	0.84933	0.994673
GO_mf:go_histone_demethylase_activity_h3_k27_specific_	2	-0.66774	-0.0068743	0.64602	0.84933	0.994673
GO_bp:go_tissue_morphogenesis	621	-0.033565	-0.0059882	0.032472	0.84934	0.994673
Curated_gene_sets:riz_erythroid_differentiation_ccne1	40	-0.12161	-0.0055933	0.11763	0.84938	0.994673
GO_bp:go_medium_chain_fatty_acid_biosynthetic_process	6	-0.32526	-0.0057992	0.31452	0.84946	0.994673
Curated_gene_sets:duan_prdm5_targets	74	-0.091672	-0.0057296	0.088636	0.84948	0.994673
Curated_gene_sets:lee_liver_cancer_myc_dn	61	-0.098906	-0.0056145	0.095622	0.8495	0.994673
GO_mf:go_transcription_factor_binding	610	-0.033706	-0.0059615	0.032571	0.84962	0.994673
GO_mf:go_lys48_specific_deubiquitinase_activity	10	-0.25301	-0.0058229	0.2444	0.8497	0.994673
GO_mf:go_rna_7_methylguanosine_cap_binding	10	-0.213	-0.0049021	0.20564	0.84984	0.994673
Curated_gene_sets:reactome_energy_dependent_regulation_of_mtor_by_lkb1_ampk	27	-0.14694	-0.0055544	0.14185	0.84987	0.994673
GO_cc:go_pole_plasm	17	-0.20908	-0.0062728	0.20179	0.84992	0.994673
Curated_gene_sets:reactome_uptake_and_function_of_anthrax_toxins	10	-0.27879	-0.0064164	0.26897	0.85001	0.994673
Curated_gene_sets:bertucci_invasive_carcinoma_ductal_vs_lobular_up	23	-0.17109	-0.0059695	0.16501	0.85008	0.994673
GO_bp:go_epidermis_morphogenesis	27	-0.14343	-0.0054218	0.13832	0.85011	0.994673
GO_cc:go_calcitonin_family_receptor_complex	5	-0.35548	-0.0057859	0.34281	0.85012	0.994673
GO_bp:go_tricarboxylic_acid_metabolic_process	10	-0.27706	-0.0063765	0.2671	0.85019	0.994673
GO_bp:go_myofibril_assembly	67	-0.099435	-0.0059147	0.095842	0.85024	0.994673
GO_cc:go_cytosolic_small_ribosomal_subunit	38	-0.1438	-0.0064465	0.13855	0.85033	0.994673
GO_bp:go_transforming_growth_factor_beta1_production	10	-0.26439	-0.0060849	0.25446	0.85059	0.994673
GO_bp:go_neurotransmitter_catabolic_process	15	-0.21713	-0.0061194	0.20896	0.85061	0.994673
GO_mf:go_manganese_ion_binding	58	-0.10705	-0.0059261	0.10298	0.85071	0.994673
GO_bp:go_negative_regulation_of_protein_binding	96	-0.084492	-0.0060113	0.081268	0.85074	0.994673
GO_bp:go_modification_of_postsynaptic_structure	12	-0.25025	-0.0063089	0.2406	0.85085	0.994673
Curated_gene_sets:gargalovic_response_to_oxidized_phospholipids_black_dn	11	-0.26811	-0.0064716	0.25772	0.8509	0.994673
Curated_gene_sets:goering_blood_hdl_cholesterol_qtl_cis	10	-0.28751	-0.0066171	0.27622	0.85102	0.994673
Curated_gene_sets:reactome_signaling_by_fgfr	85	-0.089777	-0.006012	0.086255	0.85102	0.994673
Curated_gene_sets:ishikawa_sting_signaling	10	-0.32779	-0.0075442	0.31468	0.85121	0.994673
Curated_gene_sets:osman_bladder_cancer_dn	368	-0.044338	-0.0061313	0.042556	0.85126	0.994673
GO_bp:go_positive_regulation_of_cellular_carbohydrate_metabolic_process	39	-0.13284	-0.0060332	0.1275	0.85126	0.994673
Curated_gene_sets:ju_aging_terc_targets_up	11	-0.27179	-0.0065605	0.26086	0.85127	0.994673
Curated_gene_sets:berenjeno_transformed_by_rhoa_reversibly_up	7	-0.2677	-0.0051551	0.25689	0.8513	0.994673
Curated_gene_sets:benporath_es_with_h3k27me3	1040	-0.027089	-0.006182	0.025994	0.85131	0.994673
Curated_gene_sets:acevedo_methylated_in_liver_cancer_dn	719	-0.032078	-0.0061413	0.03076	0.85148	0.994673
GO_bp:go_regulation_of_chemokine_mediated_signaling_pathway	7	-0.30482	-0.00587	0.29227	0.8515	0.994673
GO_bp:go_negative_regulation_of_cytosolic_calcium_ion_concentration	11	-0.23033	-0.0055595	0.22076	0.85159	0.994673
GO_mf:go_exoribonuclease_activity	34	-0.13001	-0.0055137	0.1246	0.8516	0.994673
Curated_gene_sets:reactome_terminal_pathway_of_complement	8	-0.29151	-0.006001	0.2792	0.85176	0.994673
GO_cc:go_eukaryotic_translation_initiation_factor_4f_complex	12	-0.20341	-0.0051281	0.19482	0.85178	0.994673
GO_bp:go_wound_healing	516	-0.036715	-0.0059879	0.035158	0.85182	0.994673
Curated_gene_sets:johansson_brain_cancer_early_vs_late_dn	42	-0.12178	-0.0057393	0.11661	0.85184	0.994673
Curated_gene_sets:korkola_correlated_with_pou5f1	31	-0.15388	-0.0062322	0.14733	0.85186	0.994673
GO_bp:go_cytoskeleton_organization	1195	-0.025066	-0.0061051	0.023992	0.85192	0.994673
GO_bp:go_regulation_of_histone_modification	131	-0.070433	-0.0058482	0.067386	0.85203	0.994673
GO_bp:go_regulation_of_cellular_protein_catabolic_process	220	-0.0545	-0.0058504	0.052136	0.85206	0.994673
Curated_gene_sets:reactome_signaling_by_retinoic_acid	39	-0.13348	-0.0060621	0.12764	0.85215	0.994673
GO_mf:go_rna_polymerase_ii_activating_transcription_factor_binding	39	-0.12934	-0.0058739	0.12367	0.85218	0.994673
GO_bp:go_negative_regulation_of_pinocytosis	5	-0.29946	-0.004874	0.28633	0.85218	0.994673
Curated_gene_sets:burton_adipogenesis_5	110	-0.085406	-0.0065019	0.081633	0.85226	0.994673
GO_bp:go_positive_regulation_of_apoptotic_process_involved_in_morphogenesis	5	-0.40557	-0.0066012	0.38749	0.85236	0.994673
GO_bp:go_positive_regulation_of_apoptotic_process_involved_in_development	5	-0.40557	-0.0066012	0.38749	0.85236	0.994673
Curated_gene_sets:nakamura_cancer_microenvironment_up	25	-0.15944	-0.0057998	0.15219	0.85259	0.994673
Curated_gene_sets:pid_wnt_canonical_pathway	20	-0.16839	-0.0054793	0.16072	0.85261	0.994673
Curated_gene_sets:servitja_liver_hnf1a_targets_dn	150	-0.067577	-0.0060012	0.064494	0.85263	0.994673
GO_bp:go_induction_of_positive_chemotaxis	13	-0.25053	-0.0065738	0.23903	0.8527	0.994673
GO_bp:go_pyrimidine_nucleoside_monophosphate_biosynthetic_process	15	-0.17624	-0.0049671	0.1681	0.85277	0.994673
GO_bp:go_negative_regulation_of_heart_contraction	23	-0.16994	-0.0059297	0.16203	0.85287	0.994673
GO_mf:go_neurotrophin_trk_receptor_binding	6	-0.27113	-0.004834	0.25846	0.8529	0.994673
GO_mf:go_catalytic_activity_acting_on_rna	332	-0.046119	-0.0060634	0.043943	0.85302	0.994673
GO_cc:go_vesicle_membrane	739	-0.031647	-0.0061392	0.030125	0.85326	0.994673
Curated_gene_sets:molenaar_targets_of_ccnd1_and_cdk4_up	60	-0.099672	-0.0056115	0.094819	0.8534	0.994673
Curated_gene_sets:kohoutek_ccnt2_targets	54	-0.11489	-0.0061373	0.10928	0.85343	0.994673
Curated_gene_sets:weigel_oxidative_stress_by_hne_and_tbh	58	-0.10686	-0.0059156	0.10163	0.85348	0.994673
GO_bp:go_endothelial_cell_morphogenesis	12	-0.19496	-0.0049151	0.1854	0.85349	0.994673
GO_cc:go_intrinsic_component_of_postsynaptic_density_membrane	54	-0.11518	-0.0061527	0.10953	0.8535	0.994673
GO_bp:go_regulation_of_lung_blood_pressure	4	-0.37732	-0.0054931	0.35863	0.85362	0.994673
GO_bp:go_response_to_aluminum_ion	4	-0.42797	-0.0062306	0.40638	0.85385	0.994673
GO_bp:go_regulation_of_fatty_acid_oxidation	29	-0.16989	-0.0066552	0.16128	0.85392	0.994673
GO_bp:go_limb_bud_formation	11	-0.2959	-0.0071424	0.28063	0.85415	0.994673
GO_bp:go_branching_involved_in_salivary_gland_morphogenesis	22	-0.20442	-0.0069762	0.19376	0.85429	0.994673
GO_bp:go_short_chain_fatty_acid_catabolic_process	9	-0.27451	-0.0059937	0.26005	0.85442	0.994673
GO_bp:go_receptor_guanylyl_cyclase_signaling_pathway	10	-0.28764	-0.00662	0.2724	0.8545	0.994673
GO_bp:go_muscle_cell_proliferation	179	-0.061544	-0.0059658	0.058282	0.8545	0.994673
Curated_gene_sets:colina_targets_of_4ebp1_and_4ebp2	325	-0.047566	-0.0061886	0.045043	0.85451	0.994673
GO_cc:go_copii_coated_er_to_golgi_transport_vesicle	85	-0.10002	-0.0066978	0.094699	0.85454	0.994673
Curated_gene_sets:dacosta_uv_response_via_ercc3_dn	816	-0.02934	-0.005968	0.027778	0.85456	0.994673
Curated_gene_sets:lim_mammary_stem_cell_dn	397	-0.041281	-0.0059245	0.039079	0.85458	0.994673
GO_bp:go_oxygen_metabolic_process	5	-0.3176	-0.0051693	0.30044	0.85476	0.994673
GO_cc:go_inflammasome_complex	14	-0.31762	-0.0086484	0.30008	0.85506	0.994673
GO_bp:go_positive_regulation_of_posttranscriptional_gene_silencing	21	-0.17134	-0.0057128	0.16173	0.85529	0.994673
GO_mf:go_ion_transmembrane_transporter_activity	811	-0.030604	-0.006207	0.028874	0.8554	0.994673
GO_bp:go_negative_regulation_of_establishment_of_protein_localization	169	-0.065416	-0.0061631	0.061692	0.8555	0.994673
Curated_gene_sets:foster_tolerant_macrophage_up	154	-0.064969	-0.0058454	0.061258	0.85555	0.994673
Curated_gene_sets:gross_elk3_targets_up	25	-0.17354	-0.0063125	0.16357	0.85563	0.994673
GO_mf:go_phospholipase_binding	12	-0.22925	-0.0057794	0.21608	0.85563	0.994673
Curated_gene_sets:reactome_propionyl_coa_catabolism	5	-0.37479	-0.0061002	0.35325	0.85564	0.994673
GO_bp:go_chondrocyte_development	44	-0.1232	-0.0059425	0.11608	0.85572	0.994673
GO_bp:go_positive_regulation_of_integrin_activation	8	-0.2453	-0.0050498	0.23093	0.85592	0.994673
GO_mf:go_trna_specific_ribonuclease_activity	16	-0.18891	-0.0054986	0.17775	0.85604	0.994673
GO_bp:go_regulation_of_double_strand_break_repair	65	-0.099465	-0.0058278	0.093586	0.85606	0.994673
GO_bp:go_dna_strand_renaturation	8	-0.26055	-0.0053638	0.24514	0.85607	0.994673
Curated_gene_sets:meissner_npc_hcp_with_h3k27me3	78	-0.1013	-0.0064995	0.095302	0.85609	0.994673
GO_bp:go_tumor_necrosis_factor_secretion	23	-0.16756	-0.0058466	0.15763	0.85611	0.994673
GO_cc:go_intrinsic_component_of_peroxisomal_membrane	15	-0.22725	-0.0064047	0.21374	0.85614	0.994673
GO_bp:go_regulation_of_myoblast_differentiation	52	-0.11735	-0.006152	0.11028	0.85635	0.994673
GO_bp:go_regulation_of_activation_of_janus_kinase_activity	9	-0.22522	-0.0049176	0.21163	0.85637	0.994673
Curated_gene_sets:reactome_rna_polymerase_i_transcription_initiation	46	-0.1304	-0.0064307	0.12248	0.85648	0.994673
GO_bp:go_positive_regulation_of_epithelial_to_mesenchymal_transition_involved_in_endocardial_cushion_formation	4	-0.3567	-0.0051929	0.33493	0.85655	0.994673
GO_bp:go_regulation_of_apoptotic_process_involved_in_development	11	-0.26832	-0.0064767	0.25181	0.85668	0.994673
GO_bp:go_regulation_of_apoptotic_process_involved_in_morphogenesis	11	-0.26832	-0.0064767	0.25181	0.85668	0.994673
GO_bp:go_positive_regulation_of_supramolecular_fiber_organization	192	-0.061569	-0.006179	0.057777	0.8567	0.994673
Curated_gene_sets:cheok_response_to_mercaptopurine_dn	19	-0.16896	-0.0053589	0.15839	0.85695	0.994673
GO_bp:go_endothelial_cell_activation	9	-0.3146	-0.0068692	0.2949	0.85696	0.994673
Curated_gene_sets:berenjeno_rock_signaling_not_via_rhoa_up	26	-0.17063	-0.0063294	0.1599	0.85703	0.994673
GO_bp:go_regulation_of_cellular_response_to_heat	79	-0.095909	-0.0061928	0.089843	0.85712	0.994673
GO_bp:go_cellular_monovalent_inorganic_cation_homeostasis	104	-0.082651	-0.0061191	0.077419	0.85713	0.994673
GO_cc:go_secretory_granule_membrane	280	-0.051573	-0.0062356	0.048295	0.8572	0.994673
Curated_gene_sets:roversi_glioma_copy_number_dn	54	-0.13958	-0.0074563	0.1307	0.85721	0.994673
GO_mf:go_growth_hormone_receptor_binding	9	-0.22141	-0.0048344	0.20728	0.85727	0.994673
GO_bp:go_mitochondrial_translation	135	-0.079277	-0.0066816	0.074198	0.85733	0.994673
GO_cc:go_cell_substrate_junction	385	-0.041592	-0.0058802	0.038921	0.85737	0.994673
GO_bp:go_regulation_of_granulocyte_chemotaxis	40	-0.12674	-0.005829	0.11858	0.8574	0.994673
Curated_gene_sets:missiaglia_regulated_by_methylation_dn	113	-0.079272	-0.0061162	0.074157	0.85745	0.994673
GO_mf:go_nucleobase_containing_compound_transmembrane_transporter_activity	39	-0.14065	-0.0063878	0.13155	0.8575	0.994673
Curated_gene_sets:reactome_rna_polymerase_iii_chain_elongation	18	-0.2257	-0.0069676	0.21108	0.85751	0.994673
GO_mf:go_beta_catenin_binding	75	-0.096608	-0.0060786	0.090347	0.85752	0.994673
Curated_gene_sets:reactome_fgfr3b_ligand_binding_and_activation	7	-0.35345	-0.0068064	0.33041	0.85762	0.994673
GO_bp:go_negative_regulation_of_monooxygenase_activity	10	-0.23152	-0.0053285	0.21634	0.85772	0.994673
GO_bp:go_coenzyme_transport	7	-0.32073	-0.0061765	0.29965	0.85776	0.994673
GO_bp:go_regulation_of_nucleobase_containing_compound_metabolic_process	469	-0.040101	-0.0062431	0.037456	0.85782	0.994673
Curated_gene_sets:reactome_intestinal_absorption	5	-0.40188	-0.0065411	0.37529	0.85787	0.994673
GO_cc:go_heterotrimeric_g_protein_complex	27	-0.16531	-0.0062487	0.15435	0.8579	0.994673
GO_bp:go_positive_regulation_of_lamellipodium_organization	25	-0.15888	-0.0057792	0.14831	0.85797	0.994673
GO_bp:go_activated_t_cell_proliferation	39	-0.12996	-0.0059023	0.12124	0.8581	0.994673
GO_bp:go_maintenance_of_presynaptic_active_zone_structure	3	-0.50177	-0.0063263	0.46807	0.85813	0.994673
GO_cc:go_nuclear_stress_granule	5	-0.38607	-0.0062838	0.36012	0.85814	0.994673
GO_bp:go_metal_ion_transport	814	-0.030183	-0.0061324	0.02815	0.85818	0.994673
GO_bp:go_dicarboxylic_acid_metabolic_process	58	-0.10596	-0.0058654	0.098806	0.85821	0.994673
GO_bp:go_carbohydrate_derivative_metabolic_process	864	-0.029118	-0.0060866	0.027143	0.8583	0.994673
GO_bp:go_regulation_of_postsynaptic_neurotransmitter_receptor_internalization	12	-0.22959	-0.005788	0.21389	0.85845	0.994673
GO_bp:go_respiratory_gaseous_exchange	59	-0.1141	-0.0063704	0.10626	0.85854	0.994673
GO_bp:go_regulation_of_microtubule_polymerization	44	-0.12195	-0.0058822	0.11355	0.85858	0.994673
Curated_gene_sets:gross_hypoxia_via_elk3_and_hif1a_up	130	-0.075953	-0.0062826	0.070715	0.85859	0.994673
GO_bp:go_nucleoside_catabolic_process	31	-0.15711	-0.006363	0.14625	0.85864	0.994673
Curated_gene_sets:davicioni_rhabdomyosarcoma_pax_foxo1_fusion_dn	14	-0.24387	-0.0066404	0.22698	0.85867	0.994673
Curated_gene_sets:pid_arf6_pathway	36	-0.15251	-0.0066551	0.14192	0.85872	0.994673
GO_bp:go_maintenance_of_synapse_structure	11	-0.29572	-0.0071381	0.27515	0.85875	0.994673
Curated_gene_sets:reactome_crosslinking_of_collagen_fibrils	16	-0.22366	-0.0065102	0.20811	0.85875	0.994673
Curated_gene_sets:jiang_hypoxia_normal	192	-0.058615	-0.0058826	0.054537	0.85875	0.994673
Curated_gene_sets:biocarta_nkcells_pathway	21	-0.19032	-0.0063456	0.17706	0.85877	0.994673
GO_bp:go_purine_nucleoside_metabolic_process	33	-0.14089	-0.0058869	0.13106	0.85881	0.994673
GO_mf:go_oxygen_carrier_activity	14	-0.26315	-0.0071652	0.24477	0.85883	0.994673
Curated_gene_sets:wnt_signaling	85	-0.092192	-0.0061737	0.085725	0.8589	0.994673
Curated_gene_sets:reactome_prostanoid_ligand_receptors	9	-0.25787	-0.0056304	0.23971	0.85897	0.994673
GO_bp:go_regulation_of_t_helper_17_type_immune_response	17	-0.20578	-0.006174	0.1913	0.85897	0.994673
GO_bp:go_embryonic_camera_type_eye_development	36	-0.13909	-0.0060694	0.12917	0.85919	0.994673
GO_bp:go_retina_development_in_camera_type_eye	133	-0.072634	-0.0060766	0.067409	0.85937	0.994673
GO_mf:go_ligase_activity_forming_carbon_nitrogen_bonds	42	-0.13158	-0.0062008	0.1221	0.85939	0.994673
GO_mf:go_acid_thiol_ligase_activity	28	-0.15806	-0.0060842	0.14666	0.85941	0.994673
GO_bp:go_negative_regulation_of_helicase_activity	5	-0.43789	-0.0071272	0.40619	0.85948	0.994673
GO_bp:go_muscle_organ_morphogenesis	82	-0.092868	-0.0061088	0.086146	0.85948	0.994673
GO_bp:go_negative_regulation_of_cellular_response_to_transforming_growth_factor_beta_stimulus	73	-0.10058	-0.0062439	0.093291	0.8595	0.994673
GO_bp:go_protein_retention_in_er_lumen	9	-0.35466	-0.0077437	0.32893	0.85952	0.994673
GO_bp:go_positive_regulation_of_membrane_protein_ectodomain_proteolysis	15	-0.22299	-0.0062847	0.20675	0.85959	0.994673
GO_bp:go_negative_regulation_of_dendritic_cell_differentiation	6	-0.30492	-0.0054364	0.28269	0.85962	0.994673
Curated_gene_sets:yao_temporal_response_to_progesterone_cluster_6	72	-0.10444	-0.0064393	0.096825	0.85962	0.994673
GO_bp:go_positive_regulation_of_cardiac_muscle_contraction	10	-0.27472	-0.0063226	0.25464	0.85966	0.994673
GO_cc:go_fibrinogen_complex	8	-0.28455	-0.0058579	0.2637	0.85971	0.994673
GO_bp:go_positive_regulation_of_transferase_activity	595	-0.035614	-0.0062237	0.033003	0.85972	0.994673
Curated_gene_sets:mori_plasma_cell_dn	34	-0.14854	-0.0062995	0.13764	0.85974	0.994673
GO_bp:go_pyrimidine_nucleobase_metabolic_process	6	-0.35796	-0.0063822	0.33165	0.85977	0.994673
GO_bp:go_negative_regulation_of_t_cell_mediated_immunity	18	-0.20704	-0.0063917	0.19178	0.85983	0.994673
Curated_gene_sets:visala_response_to_heat_shock_and_aging_up	14	-0.23188	-0.0063139	0.21476	0.85986	0.994673
Curated_gene_sets:lin_npas4_targets_up	161	-0.068958	-0.0063426	0.063857	0.8599	0.994673
Curated_gene_sets:madan_dppa4_targets	51	-0.11493	-0.0059669	0.10634	0.86008	0.994673
Curated_gene_sets:seitz_neoplastic_transformation_by_8p_deletion_dn	28	-0.16804	-0.0064685	0.15548	0.8601	0.994673
Curated_gene_sets:biocarta_cdk5_pathway	13	-0.22824	-0.0059888	0.21114	0.86014	0.994673
GO_bp:go_synaptonemal_complex_organization	22	-0.20713	-0.0070685	0.19158	0.86018	0.994673
GO_bp:go_lymphocyte_costimulation	52	-0.12235	-0.0064143	0.11316	0.86019	0.994673
Curated_gene_sets:whitfield_cell_cycle_m_g1	121	-0.074067	-0.0059121	0.068497	0.86021	0.994673
Curated_gene_sets:biocarta_spry_pathway	16	-0.1996	-0.0058099	0.18457	0.86025	0.994673
Curated_gene_sets:boylan_multiple_myeloma_c_cluster_up	34	-0.14311	-0.0060692	0.13228	0.86032	0.994673
Curated_gene_sets:pid_ar_nongenomic_pathway	29	-0.13441	-0.0052654	0.12423	0.86036	0.994673
Curated_gene_sets:finetti_breast_cancer_kinome_red	16	-0.23481	-0.0068347	0.21697	0.86042	0.994673
Curated_gene_sets:reactome_biosynthesis_of_e_series_18_s_resolvins	5	-0.37812	-0.0061544	0.34929	0.86048	0.994673
GO_bp:go_de_novo_pyrimidine_nucleobase_biosynthetic_process	6	-0.29406	-0.0052429	0.27163	0.8605	0.994673
Curated_gene_sets:monnier_postradiation_tumor_escape_dn	352	-0.046402	-0.0062783	0.042845	0.86059	0.994673
GO_bp:go_nk_t_cell_differentiation	7	-0.3085	-0.005941	0.28484	0.8606	0.994673
GO_bp:go_cartilage_development	194	-0.061489	-0.0062027	0.056741	0.86074	0.994673
GO_mf:go_secondary_active_transmembrane_transporter_activity	222	-0.057813	-0.0062339	0.053332	0.86081	0.994673
Curated_gene_sets:biocarta_raccycd_pathway	24	-0.17101	-0.0060951	0.15776	0.86081	0.994673
GO_bp:go_positive_regulation_of_developmental_process	1245	-0.024805	-0.0061579	0.022881	0.86083	0.994673
GO_mf:go_transforming_growth_factor_beta_binding	20	-0.19418	-0.0063185	0.17897	0.86103	0.994673
GO_mf:go_hsp90_protein_binding	38	-0.12564	-0.0056324	0.11579	0.86104	0.994673
GO_bp:go_ectodermal_placode_development	11	-0.26014	-0.0062791	0.23968	0.8611	0.994673
GO_bp:go_mitochondrial_translational_termination	91	-0.097143	-0.0067299	0.089456	0.86123	0.994673
GO_bp:go_phenol_containing_compound_metabolic_process	56	-0.12219	-0.006647	0.11251	0.86127	0.994673
GO_mf:go_long_chain_fatty_acid_transporter_activity	10	-0.2615	-0.0060185	0.24067	0.86137	0.994673
GO_cc:go_coated_vesicle_membrane	169	-0.068504	-0.0064541	0.063021	0.86147	0.994673
GO_bp:go_skeletal_muscle_organ_development	156	-0.069391	-0.0062833	0.063838	0.86147	0.994673
GO_bp:go_nitric_oxide_synthase_biosynthetic_process	16	-0.18038	-0.0052505	0.16593	0.8615	0.994673
Curated_gene_sets:reactome_nucleotide_salvage	21	-0.17227	-0.0057437	0.15845	0.86152	0.994673
GO_mf:go_adenyl_nucleotide_exchange_factor_activity	9	-0.30539	-0.006668	0.2808	0.8616	0.994673
Curated_gene_sets:biocarta_s1p_pathway	6	-0.31438	-0.0056052	0.28897	0.86168	0.994673
Curated_gene_sets:kegg_hedgehog_signaling_pathway	54	-0.12019	-0.0064207	0.11047	0.86169	0.994673
GO_cc:go_organellar_ribosome	89	-0.10065	-0.0068962	0.092511	0.86169	0.994673
GO_mf:go_alanine_transmembrane_transporter_activity	6	-0.35119	-0.0062614	0.32278	0.86169	0.994673
GO_bp:go_l_alanine_transport	6	-0.35119	-0.0062614	0.32278	0.86169	0.994673
GO_bp:go_regulation_of_secretion	727	-0.032506	-0.0062563	0.029854	0.86187	0.994753
GO_bp:go_regulation_of_defense_response_to_virus	67	-0.10088	-0.0060007	0.092598	0.86201	0.994753
GO_bp:go_protein_homooligomerization	327	-0.048377	-0.0063131	0.044357	0.86227	0.994753
GO_bp:go_ire1_mediated_unfolded_protein_response	63	-0.10041	-0.005792	0.092027	0.86237	0.994753
Curated_gene_sets:mayburd_response_to_l663536_dn	55	-0.12365	-0.0066662	0.1133	0.86244	0.994753
GO_mf:go_amyloid_beta_binding	73	-0.10307	-0.0063982	0.094412	0.8625	0.994753
GO_mf:go_phosphate_ion_binding	11	-0.23204	-0.0056009	0.21253	0.86253	0.994753
Curated_gene_sets:kaposi_liver_cancer_met_dn	6	-0.36029	-0.0064236	0.32983	0.86265	0.994753
GO_bp:go_neutral_lipid_biosynthetic_process	35	-0.14242	-0.0061281	0.13034	0.86272	0.994753
GO_mf:go_alpha_n_acetylgalactosaminide_alpha_2_6_sialyltransferase_activity	5	-0.38065	-0.0061955	0.34836	0.86273	0.994753
GO_bp:go_atp_synthesis_coupled_electron_transport	80	-0.10382	-0.0067459	0.094998	0.86277	0.994753
GO_bp:go_positive_regulation_of_telomere_capping	17	-0.19082	-0.0057249	0.17457	0.86281	0.994753
GO_bp:go_lymphocyte_anergy	4	-0.42534	-0.0061923	0.38903	0.86287	0.994753
GO_bp:go_negative_regulation_of_smad_protein_complex_assembly	5	-0.39795	-0.0064771	0.36375	0.86301	0.994753
GO_bp:go_regulation_of_lamellipodium_organization	40	-0.13324	-0.0061283	0.12174	0.86312	0.994753
GO_cc:go_carboxy_terminal_domain_protein_kinase_complex	20	-0.19899	-0.0064752	0.18177	0.86318	0.994753
GO_cc:go_mitochondrial_proton_transporting_atp_synthase_complex_coupling_factor_f_o_	10	-0.41511	-0.0095537	0.37901	0.86329	0.994753
Curated_gene_sets:kegg_type_ii_diabetes_mellitus	45	-0.11513	-0.0056156	0.1051	0.86332	0.994753
GO_bp:go_defense_response_to_virus	225	-0.058787	-0.0063811	0.05364	0.86344	0.994753
GO_bp:go_regulation_of_epithelial_to_mesenchymal_transition_involved_in_endocardial_cushion_formation	5	-0.34611	-0.0056333	0.31569	0.86353	0.994753
GO_cc:go_proteasome_accessory_complex	22	-0.19648	-0.006705	0.17911	0.86366	0.994753
GO_bp:go_negative_regulation_by_host_of_viral_process	8	-0.29114	-0.0059934	0.2653	0.86375	0.994753
GO_bp:go_estrogen_biosynthetic_process	13	-0.26401	-0.0069275	0.24055	0.86378	0.994753
Curated_gene_sets:rampon_enriched_learning_environment_early_up	13	-0.22732	-0.0059647	0.20713	0.86378	0.994753
Curated_gene_sets:vart_kshv_infection_angiogenic_markers_up	152	-0.07185	-0.0064227	0.065465	0.86379	0.994753
GO_cc:go_contractile_fiber	210	-0.061933	-0.0064972	0.056411	0.86386	0.994753
Curated_gene_sets:reactome_nef_mediated_cd4_down_regulation	9	-0.30953	-0.0067584	0.28185	0.86393	0.994753
GO_cc:go_ribonuclease_p_complex	11	-0.23555	-0.0056855	0.21444	0.86398	0.994753
GO_mf:go_ribonuclease_p_activity	11	-0.23555	-0.0056855	0.21444	0.86398	0.994753
GO_mf:go_interleukin_6_receptor_binding	7	-0.29857	-0.0057497	0.27181	0.86398	0.994753
Curated_gene_sets:reactome_signaling_by_non_receptor_tyrosine_kinases	53	-0.11633	-0.0061568	0.1059	0.864	0.994753
GO_bp:go_seminiferous_tubule_development	9	-0.27499	-0.0060044	0.25029	0.86404	0.994753
GO_bp:go_regulation_of_non_motile_cilium_assembly	12	-0.25245	-0.0063643	0.22965	0.86417	0.994753
GO_bp:go_retinal_bipolar_neuron_differentiation	5	-0.50427	-0.0082075	0.45864	0.86421	0.994753
Curated_gene_sets:johansson_gliomagenesis_by_pdgfb_dn	21	-0.17426	-0.0058101	0.15841	0.86433	0.994753
Curated_gene_sets:mootha_pgc	396	-0.044745	-0.0064138	0.040642	0.86453	0.994753
GO_mf:go_serine_type_endopeptidase_inhibitor_activity	82	-0.11463	-0.0075401	0.1041	0.86456	0.994753
GO_bp:go_regulation_of_actin_filament_organization	235	-0.058252	-0.0064602	0.052897	0.86459	0.994753
GO_bp:go_actin_filament_based_process	682	-0.033385	-0.0062312	0.030303	0.8647	0.994753
GO_bp:go_regulation_of_rna_splicing	120	-0.082335	-0.0065451	0.074721	0.86474	0.994753
GO_mf:go_lamin_binding	15	-0.25425	-0.0071657	0.2307	0.86477	0.994753
GO_cc:go_proteasome_regulatory_particle_base_subcomplex	11	-0.31125	-0.0075127	0.28226	0.86491	0.994753
Curated_gene_sets:reactome_respiratory_electron_transport_atp_synthesis_by_chemiosmotic_coupling_and_heat_production_by_uncoupling_proteins	108	-0.089645	-0.0067627	0.08121	0.86516	0.994753
GO_bp:go_cardiac_muscle_myoblast_proliferation	3	-0.6848	-0.0086341	0.62004	0.86529	0.994753
GO_bp:go_chemokine_c_c_motif_ligand_2_secretion	5	-0.33413	-0.0054384	0.30228	0.86549	0.994753
Curated_gene_sets:bruins_uvc_response_via_tp53_group_d	249	-0.055997	-0.00639	0.050657	0.8655	0.994753
GO_bp:go_spermatid_differentiation	139	-0.072375	-0.0061889	0.065467	0.86552	0.994753
GO_bp:go_antifungal_humoral_response	3	-0.39177	-0.0049395	0.35425	0.86561	0.994753
Curated_gene_sets:reactome_regulation_of_tp53_activity_through_association_with_co_factors	14	-0.2143	-0.0058352	0.19377	0.86562	0.994753
GO_bp:go_negative_regulation_of_adenylate_cyclase_activating_adrenergic_receptor_signaling_pathway	2	-0.64386	-0.0066284	0.58175	0.86579	0.994753
GO_bp:go_regulation_of_peptidyl_cysteine_s_nitrosylation	7	-0.26087	-0.0050237	0.23551	0.86599	0.994753
GO_bp:go_positive_regulation_of_cardiocyte_differentiation	28	-0.16	-0.0061591	0.14442	0.86604	0.994753
GO_mf:go_flap_endonuclease_activity	9	-0.31454	-0.0068677	0.28389	0.86605	0.994753
Curated_gene_sets:reactome_lysosphingolipid_and_lpa_receptors	14	-0.24198	-0.0065889	0.21833	0.86613	0.994753
GO_cc:go_endosome	829	-0.030556	-0.0062623	0.027567	0.86615	0.994753
GO_bp:go_establishment_of_pigment_granule_localization	21	-0.20881	-0.0069621	0.18834	0.86621	0.994753
Curated_gene_sets:reactome_downstream_signaling_of_activated_fgfr3	24	-0.17068	-0.0060831	0.15378	0.86646	0.994753
Curated_gene_sets:delpuech_foxo3_targets_dn	38	-0.15548	-0.0069703	0.14008	0.86647	0.994753
GO_bp:go_nucleoside_phosphate_catabolic_process	63	-0.10879	-0.0062757	0.098008	0.86649	0.994753
GO_bp:go_regulation_of_cell_cycle	1091	-0.027473	-0.0064123	0.024731	0.86668	0.994753
GO_bp:go_regulation_of_nucleocytoplasmic_transport	100	-0.085238	-0.0061888	0.076727	0.86669	0.994753
GO_bp:go_nucleoside_monophosphate_catabolic_process	5	-0.2872	-0.0046745	0.25819	0.86699	0.994753
Curated_gene_sets:reactome_viral_messenger_rna_synthesis	44	-0.14055	-0.006779	0.12625	0.86718	0.994753
GO_mf:go_chromo_shadow_domain_binding	5	-0.55452	-0.0090255	0.49813	0.86718	0.994753
GO_bp:go_tetrahydrofolate_metabolic_process	12	-0.23706	-0.0059764	0.2129	0.86724	0.994753
Curated_gene_sets:reactome_interconversion_of_nucleotide_di_and_triphosphates	28	-0.16089	-0.0061931	0.14442	0.86735	0.994753
GO_mf:go_enzyme_regulator_activity	948	-0.029998	-0.0065527	0.026924	0.86738	0.994753
Curated_gene_sets:kang_cisplatin_resistance_up	17	-0.2262	-0.0067866	0.20299	0.86742	0.994753
GO_mf:go_proteasome_activating_atpase_activity	6	-0.46866	-0.0083559	0.42046	0.86749	0.994753
GO_mf:go_oxidoreductase_activity_acting_on_the_ch_nh_group_of_donors_nad_or_nadp_as_acceptor	16	-0.23698	-0.0068978	0.21258	0.86752	0.994753
GO_bp:go_zymogen_inhibition	10	-0.31332	-0.0072111	0.28086	0.86769	0.994753
GO_mf:go_mutlalpha_complex_binding	5	-0.47473	-0.0077268	0.42553	0.8677	0.994753
GO_bp:go_water_soluble_vitamin_metabolic_process	79	-0.1009	-0.0065153	0.090442	0.86771	0.994753
GO_bp:go_hormone_biosynthetic_process	84	-0.10015	-0.0066673	0.089728	0.86781	0.994753
Curated_gene_sets:iyengar_response_to_adipocyte_factors	10	-0.32506	-0.0074813	0.29112	0.8679	0.994753
Curated_gene_sets:lee_differentiating_t_lymphocyte	181	-0.06209	-0.006052	0.055597	0.86795	0.994753
Curated_gene_sets:blalock_alzheimers_disease_incipient_up	357	-0.046251	-0.0063013	0.04141	0.86797	0.994753
GO_bp:go_regulation_of_notch_signaling_pathway	92	-0.08903	-0.0062015	0.079713	0.86797	0.994753
GO_mf:go_platelet_derived_growth_factor_receptor_binding	15	-0.21438	-0.0060421	0.1919	0.86802	0.994753
Curated_gene_sets:meissner_npc_hcp_with_h3k4me3_and_h3k27me3	138	-0.069025	-0.0058813	0.061777	0.86806	0.994753
GO_bp:go_somite_development	89	-0.094559	-0.0064788	0.084617	0.8681	0.994753
GO_cc:go_whole_membrane	1553	-0.023335	-0.0064132	0.02087	0.86823	0.994753
GO_bp:go_cation_transport	1054	-0.028104	-0.006454	0.025108	0.86849	0.994753
GO_mf:go_nuclear_export_signal_receptor_activity	9	-0.27901	-0.006092	0.24914	0.86861	0.994753
GO_bp:go_regulation_of_chaperone_mediated_autophagy	8	-0.37653	-0.0077513	0.33612	0.86868	0.994753
Curated_gene_sets:pedersen_metastasis_by_erbb2_isoform_6	28	-0.16415	-0.0063188	0.14653	0.8687	0.994753
Curated_gene_sets:senese_hdac1_targets_dn	236	-0.057542	-0.0063949	0.051324	0.86888	0.994753
Curated_gene_sets:boyault_liver_cancer_subclass_g3_dn	50	-0.12372	-0.00636	0.11033	0.86891	0.994753
GO_bp:go_axon_regeneration	43	-0.14392	-0.0068624	0.12834	0.86893	0.994753
Curated_gene_sets:nikolsky_breast_cancer_15q26_amplicon	22	-0.30871	-0.010535	0.27509	0.8691	0.994753
GO_bp:go_regulation_of_locomotion_involved_in_locomotory_behavior	5	-0.37251	-0.0060631	0.33195	0.8691	0.994753
Curated_gene_sets:koinuma_colon_cancer_msi_dn	7	-0.31601	-0.0060855	0.28154	0.86915	0.994753
Curated_gene_sets:boyault_liver_cancer_subclass_g6_dn	18	-0.20514	-0.0063328	0.18261	0.86935	0.994753
Curated_gene_sets:wu_cell_migration	172	-0.068322	-0.0064932	0.060817	0.86936	0.994753
GO_mf:go_alpha_tubulin_binding	27	-0.15802	-0.0059733	0.14065	0.86938	0.994753
GO_bp:go_regulation_of_sodium_dependent_phosphate_transport	5	-0.47461	-0.0077249	0.42238	0.86941	0.994753
GO_cc:go_sorting_endosome	6	-0.34307	-0.0061167	0.30531	0.86942	0.994753
GO_cc:go_cell_cell_adherens_junction	105	-0.088223	-0.0065628	0.078467	0.86955	0.994753
Curated_gene_sets:reactome_nade_modulates_death_signalling	5	-0.37182	-0.0060517	0.33061	0.86962	0.994753
GO_bp:go_nadh_dehydrogenase_complex_assembly	56	-0.12561	-0.0068327	0.11168	0.86964	0.994753
GO_bp:go_immunoglobulin_production_involved_in_immunoglobulin_mediated_immune_response	49	-0.13515	-0.0068782	0.12015	0.86967	0.994753
GO_bp:go_positive_regulation_of_vasculogenesis	10	-0.31139	-0.0071667	0.27678	0.8697	0.994753
GO_bp:go_regulation_of_histone_h3_k27_methylation	8	-0.30225	-0.0062222	0.26859	0.86976	0.994753
GO_bp:go_interleukin_2_production	59	-0.11319	-0.0063196	0.10058	0.86978	0.994753
GO_bp:go_negative_regulation_of_vascular_smooth_muscle_cell_differentiation	8	-0.28386	-0.0058436	0.25221	0.8698	0.994753
Curated_gene_sets:pid_delta_np63_pathway	47	-0.13965	-0.0069612	0.12406	0.86983	0.994753
GO_mf:go_y_form_dna_binding	5	-0.37789	-0.0061507	0.33564	0.86988	0.994753
GO_bp:go_mitochondrial_trna_methylation	4	-0.55334	-0.0080556	0.49133	0.86995	0.994753
GO_bp:go_cgmp_biosynthetic_process	10	-0.3295	-0.0075833	0.29239	0.8701	0.994753
GO_bp:go_cytosolic_calcium_ion_transport	161	-0.071339	-0.0065615	0.063301	0.87011	0.994753
GO_mf:go_intermediate_filament_binding	14	-0.24349	-0.00663	0.21602	0.87016	0.994753
GO_bp:go_endocardial_cell_differentiation	7	-0.33474	-0.0064462	0.29688	0.87023	0.994753
Curated_gene_sets:reactome_signaling_by_ntrk1_trka	74	-0.10224	-0.0063899	0.09067	0.87024	0.994753
GO_bp:go_branching_morphogenesis_of_a_nerve	10	-0.27691	-0.0063731	0.24554	0.87028	0.994753
GO_bp:go_regulation_of_keratinocyte_migration	14	-0.25432	-0.0069249	0.22551	0.87028	0.994753
GO_bp:go_steroid_biosynthetic_process	178	-0.06761	-0.0065356	0.05995	0.87028	0.994753
Curated_gene_sets:spielman_lymphoblast_european_vs_asian_2fc_dn	19	-0.19923	-0.0063189	0.17665	0.87029	0.994753
GO_bp:go_positive_regulation_of_epithelial_cell_proliferation	169	-0.069655	-0.0065625	0.061749	0.87034	0.994753
GO_bp:go_hematopoietic_progenitor_cell_differentiation	160	-0.071054	-0.0065152	0.06298	0.87037	0.994753
Curated_gene_sets:reactome_adenylate_cyclase_inhibitory_pathway	13	-0.23089	-0.0060583	0.2046	0.87044	0.994753
GO_bp:go_spinal_cord_development	101	-0.086623	-0.0063206	0.07668	0.87068	0.994753
Curated_gene_sets:biocarta_il5_pathway	10	-0.28621	-0.0065871	0.25334	0.8707	0.994753
GO_bp:go_urate_metabolic_process	10	-0.24307	-0.0055943	0.21513	0.87073	0.994753
Curated_gene_sets:nakamura_lung_cancer_differentiation_markers	14	-0.23169	-0.0063087	0.20503	0.87076	0.994753
Curated_gene_sets:howlin_cited1_targets_1_up	29	-0.14487	-0.005675	0.12817	0.87082	0.994753
GO_bp:go_response_to_epinephrine	16	-0.21409	-0.0062316	0.18934	0.8709	0.994753
GO_mf:go_norepinephrine_binding	5	-0.36397	-0.005924	0.32182	0.87096	0.994753
Curated_gene_sets:reactome_signaling_by_moderate_kinase_activity_braf_mutants	44	-0.12563	-0.0060594	0.11107	0.87098	0.994753
GO_bp:go_tetrahydrofolate_interconversion	10	-0.25981	-0.0059795	0.22962	0.87106	0.994753
GO_bp:go_proton_transmembrane_transport	142	-0.075772	-0.0065484	0.06695	0.87112	0.994753
GO_mf:go_structural_constituent_of_eye_lens	19	-0.26669	-0.0084585	0.23559	0.87118	0.994753
GO_bp:go_positive_regulation_of_jun_kinase_activity	68	-0.11346	-0.0067986	0.10019	0.87127	0.994753
Curated_gene_sets:reactome_tfap2_ap_2_family_regulates_transcription_of_cell_cycle_factors	5	-0.44248	-0.007202	0.3907	0.87129	0.994753
GO_bp:go_neurotransmitter_receptor_transport_postsynaptic_endosome_to_lysosome	7	-0.342	-0.006586	0.30192	0.87133	0.994753
Curated_gene_sets:hedenfalk_breast_cancer_bracx_dn	19	-0.18207	-0.0057746	0.1607	0.87137	0.994753
GO_bp:go_positive_regulation_of_response_to_drug	25	-0.17151	-0.0062389	0.15135	0.87142	0.994753
GO_bp:go_regulation_of_neutrophil_migration	29	-0.15834	-0.0062029	0.1397	0.87148	0.994753
Curated_gene_sets:caffarel_response_to_thc_24hr_5_dn	55	-0.10614	-0.0057221	0.093629	0.87151	0.994753
GO_bp:go_macromolecule_catabolic_process	1248	-0.026778	-0.006655	0.023595	0.87177	0.994753
Curated_gene_sets:reactome_pd_1_signaling	20	-0.232	-0.0075492	0.20439	0.87182	0.994753
Curated_gene_sets:wu_hbx_targets_1_dn	20	-0.21566	-0.0070174	0.1899	0.87194	0.994753
Curated_gene_sets:liu_vav3_prostate_carcinogenesis_up	83	-0.096471	-0.0063842	0.084949	0.87194	0.994753
GO_bp:go_striated_muscle_cell_proliferation	62	-0.11605	-0.006641	0.10218	0.87196	0.994753
Curated_gene_sets:pid_ret_pathway	38	-0.13447	-0.0060282	0.11838	0.872	0.994753
Curated_gene_sets:reactome_spry_regulation_of_fgf_signaling	16	-0.2158	-0.0062815	0.18993	0.87206	0.994753
GO_bp:go_modification_of_postsynaptic_actin_cytoskeleton	9	-0.32159	-0.0070217	0.28302	0.87207	0.994753
GO_bp:go_fructose_2_6_bisphosphate_metabolic_process	3	-0.41676	-0.0052546	0.36675	0.87209	0.994753
GO_mf:go_fructose_2_6_bisphosphate_2_phosphatase_activity	3	-0.41676	-0.0052546	0.36675	0.87209	0.994753
Curated_gene_sets:pid_insulin_pathway	44	-0.12966	-0.0062539	0.11408	0.87213	0.994753
Curated_gene_sets:okumura_inflammatory_response_lps	168	-0.066405	-0.0062379	0.058374	0.87234	0.994753
GO_cc:go_immunological_synapse	33	-0.1409	-0.0058872	0.12381	0.87243	0.994753
GO_bp:go_immunoglobulin_production	89	-0.10484	-0.0071834	0.09212	0.87245	0.994753
GO_bp:go_dna_protection	5	-0.96795	-0.015755	0.85018	0.87254	0.994753
GO_bp:go_notch_signaling_involved_in_heart_development	9	-0.23416	-0.0051128	0.2056	0.87263	0.994753
GO_bp:go_positive_regulation_of_trophoblast_cell_migration	5	-0.36232	-0.0058971	0.3181	0.87264	0.994753
Curated_gene_sets:xu_response_to_tretinoin_up	13	-0.23751	-0.0062321	0.2085	0.87266	0.994753
Curated_gene_sets:reactome_interaction_with_cumulus_cells_and_the_zona_pellucida	11	-0.25601	-0.0061794	0.22474	0.87267	0.994753
Curated_gene_sets:wang_lmo4_targets_up	324	-0.050257	-0.0065288	0.044106	0.87274	0.994753
Curated_gene_sets:reactome_resolution_of_d_loop_structures_through_synthesis_dependent_strand_annealing_sdsa	26	-0.16106	-0.0059744	0.14131	0.8728	0.994753
Curated_gene_sets:reactome_nicotinate_metabolism	29	-0.18545	-0.0072649	0.16265	0.87289	0.994753
GO_bp:go_translational_termination	104	-0.093603	-0.00693	0.082076	0.87294	0.994753
GO_mf:go_c4_dicarboxylate_transmembrane_transporter_activity	14	-0.24034	-0.0065441	0.21068	0.87301	0.994753
GO_bp:go_notochord_morphogenesis	8	-0.38975	-0.0080236	0.34158	0.87306	0.994753
GO_mf:go_rna_polymerase_iii_type_1_promoter_dna_binding	5	-0.37563	-0.0061139	0.32908	0.87315	0.994753
GO_bp:go_integrin_biosynthetic_process	3	-0.50768	-0.0064009	0.44472	0.87318	0.994753
Curated_gene_sets:kegg_rna_degradation	54	-0.1298	-0.006934	0.11369	0.8732	0.994753
GO_bp:go_neurotransmitter_receptor_internalization	25	-0.17093	-0.0062176	0.14971	0.87321	0.994753
Curated_gene_sets:wang_clim2_targets_up	216	-0.059443	-0.0063234	0.052051	0.87327	0.994753
Curated_gene_sets:reactome_diseases_associated_with_surfactant_metabolism	9	-0.28727	-0.0062724	0.25131	0.87349	0.994753
GO_mf:go_myristoyl_coa_hydrolase_activity	7	-0.31935	-0.0061499	0.27937	0.8735	0.994753
GO_cc:go_multivesicular_body_membrane	11	-0.3412	-0.0082358	0.29834	0.87361	0.994753
GO_mf:go_single_stranded_dna_dependent_atpase_activity	14	-0.22447	-0.0061122	0.1962	0.8737	0.994753
GO_bp:go_regulation_of_hormone_secretion	248	-0.058265	-0.0066357	0.050898	0.87383	0.994753
GO_bp:go_filopodium_assembly	54	-0.11485	-0.006135	0.10031	0.87387	0.994753
Curated_gene_sets:biocarta_gh_pathway	27	-0.16323	-0.00617	0.14256	0.87388	0.994753
GO_bp:go_aminophospholipid_transport	4	-0.37694	-0.0054876	0.32913	0.87394	0.994753
GO_mf:go_dna_binding_transcription_factor_binding	326	-0.051287	-0.0066828	0.04478	0.87395	0.994753
GO_bp:go_interleukin_17_secretion	5	-0.35485	-0.0057756	0.30982	0.87395	0.994753
GO_bp:go_neurotransmitter_metabolic_process	117	-0.07929	-0.0062243	0.069211	0.87402	0.994753
GO_bp:go_rna_localization	211	-0.065014	-0.0068364	0.056731	0.87409	0.994753
GO_bp:go_circadian_sleep_wake_cycle_non_rem_sleep	9	-0.38046	-0.0083072	0.33189	0.87416	0.994753
Curated_gene_sets:pid_s1p_s1p4_pathway	12	-0.23377	-0.0058934	0.20393	0.87416	0.994753
GO_bp:go_negative_regulation_of_striated_muscle_cell_apoptotic_process	22	-0.17741	-0.0060542	0.15475	0.87418	0.994753
GO_mf:go_growth_factor_receptor_binding	132	-0.080553	-0.0067138	0.070245	0.87424	0.994753
GO_mf:go_aspartic_type_peptidase_activity	24	-0.16997	-0.0060581	0.14822	0.87425	0.994753
Curated_gene_sets:reactome_signaling_by_rho_gtpases	422	-0.045642	-0.0067489	0.03977	0.87443	0.994753
GO_mf:go_voltage_gated_calcium_channel_activity_involved_in_cardiac_muscle_cell_action_potential	4	-0.47826	-0.0069627	0.41673	0.87444	0.994753
Curated_gene_sets:perez_tp53_targets	1095	-0.027871	-0.0065164	0.024276	0.87453	0.994753
GO_bp:go_dna_dependent_dna_replication_maintenance_of_fidelity	41	-0.14393	-0.0067021	0.12529	0.87468	0.994753
Curated_gene_sets:schlosser_myc_targets_and_serum_response_dn	42	-0.13865	-0.0065343	0.12063	0.8748	0.994753
GO_bp:go_negative_regulation_of_transforming_growth_factor_beta_production	8	-0.3319	-0.0068326	0.28872	0.87483	0.994753
GO_cc:go_protein_kinase_complex	100	-0.095327	-0.0069213	0.082889	0.87493	0.994753
GO_mf:go_kinase_activator_activity	82	-0.10166	-0.0066873	0.088365	0.87502	0.994753
GO_bp:go_cell_fate_specification_involved_in_pattern_specification	11	-0.27363	-0.0066047	0.23775	0.8751	0.994753
Curated_gene_sets:pid_trkr_pathway	59	-0.11244	-0.0062776	0.097667	0.87518	0.994753
Curated_gene_sets:reactome_sumoylation_of_dna_replication_proteins	46	-0.14962	-0.0073785	0.12988	0.87533	0.994753
GO_bp:go_regulation_of_mitochondrial_fission	23	-0.18674	-0.0065156	0.16209	0.87535	0.994753
Curated_gene_sets:wu_hbx_targets_2_up	22	-0.19547	-0.0066706	0.1696	0.87545	0.994753
GO_mf:go_angiotensin_receptor_binding	8	-0.23248	-0.0047859	0.20168	0.87548	0.994753
GO_bp:go_embryonic_camera_type_eye_morphogenesis	25	-0.17809	-0.0064781	0.15446	0.87553	0.994753
GO_mf:go_dynein_intermediate_chain_binding	28	-0.16972	-0.006533	0.1472	0.87553	0.994753
Curated_gene_sets:martoriati_mdm4_targets_neuroepithelium_up	153	-0.072125	-0.0064683	0.062551	0.87555	0.994753
Curated_gene_sets:reactome_acetylcholine_neurotransmitter_release_cycle	17	-0.24228	-0.0072689	0.20998	0.8757	0.994753
Curated_gene_sets:biocarta_pcaf_pathway	13	-0.25611	-0.0067202	0.22196	0.87571	0.994753
GO_bp:go_histone_h3_k9_modification	44	-0.14219	-0.0068581	0.1232	0.87576	0.994753
GO_bp:go_adrenergic_receptor_signaling_pathway	26	-0.17182	-0.0063736	0.14884	0.87582	0.994753
Curated_gene_sets:fournier_acinar_development_early_up	18	-0.24833	-0.0076664	0.21511	0.87583	0.994753
Curated_gene_sets:purbey_targets_of_ctbp1_and_satb1_dn	151	-0.076753	-0.0068385	0.066484	0.87583	0.994753
GO_bp:go_sarcomere_organization	47	-0.12576	-0.0062685	0.1089	0.8759	0.994753
Curated_gene_sets:biocarta_eea1_pathway	7	-0.40677	-0.0078333	0.35212	0.87599	0.994753
Curated_gene_sets:rorie_targets_of_ewsr1_fli1_fusion_dn	25	-0.17592	-0.0063992	0.15219	0.87614	0.994753
Curated_gene_sets:de_yy1_targets_dn	88	-0.098537	-0.0067136	0.08522	0.8762	0.994753
GO_bp:go_regulation_of_response_to_drug	87	-0.096471	-0.0065355	0.083423	0.87623	0.994753
Curated_gene_sets:biocarta_salmonella_pathway	5	-0.32578	-0.0053024	0.28162	0.87631	0.994753
GO_bp:go_pharyngeal_arch_artery_morphogenesis	8	-0.32041	-0.0065961	0.27698	0.87632	0.994753
Curated_gene_sets:busa_sam68_targets_dn	7	-0.39191	-0.0075472	0.33861	0.87644	0.994753
GO_bp:go_regulation_of_protein_localization_to_cilium	5	-0.51736	-0.0084206	0.44698	0.87645	0.994753
GO_bp:go_positive_regulation_of_protein_localization_to_cilium	5	-0.51736	-0.0084206	0.44698	0.87645	0.994753
Curated_gene_sets:martin_nfkb_targets_up	39	-0.15836	-0.0071923	0.1368	0.87648	0.994753
Curated_gene_sets:petretto_left_ventricle_mass_qtl_cis_dn	10	-0.25867	-0.0059533	0.22341	0.87652	0.994753
GO_bp:go_regulation_of_protein_targeting_to_mitochondrion	41	-0.1348	-0.0062767	0.11642	0.87654	0.994753
GO_mf:go_ran_gtpase_binding	38	-0.12898	-0.0057825	0.11134	0.87664	0.994753
Curated_gene_sets:ross_aml_with_pml_rara_fusion	66	-0.11796	-0.0069645	0.10179	0.87674	0.994753
GO_bp:go_serotonin_receptor_signaling_pathway	35	-0.16987	-0.0073094	0.14657	0.87676	0.994753
GO_cc:go_transcription_factor_tfiih_holo_complex	12	-0.24286	-0.0061225	0.20949	0.87682	0.994753
GO_bp:go_vitamin_d_receptor_signaling_pathway	9	-0.36161	-0.0078956	0.31191	0.87683	0.994753
GO_bp:go_neuromuscular_process	105	-0.090469	-0.0067299	0.077988	0.87697	0.994753
GO_bp:go_cerebral_cortex_tangential_migration	7	-0.36623	-0.0070526	0.31561	0.87704	0.994753
Curated_gene_sets:biocarta_bad_pathway	23	-0.16982	-0.0059255	0.14634	0.87706	0.994753
GO_bp:go_erbb_signaling_pathway	138	-0.076074	-0.006482	0.065544	0.8771	0.994753
Curated_gene_sets:reactome_processing_of_dna_double_strand_break_ends	94	-0.1041	-0.0073295	0.089687	0.87712	0.994753
GO_bp:go_negative_regulation_of_metalloendopeptidase_activity	4	-0.42394	-0.0061718	0.36515	0.87717	0.994753
Curated_gene_sets:ji_response_to_fsh_up	65	-0.1171	-0.0068611	0.10085	0.87719	0.994753
GO_mf:go_ciliary_neurotrophic_factor_receptor_activity	5	-0.36527	-0.0059452	0.31458	0.87719	0.994753
Curated_gene_sets:yao_hoxa10_targets_via_progesterone_dn	18	-0.19294	-0.0059562	0.16615	0.87721	0.994753
GO_bp:go_somatic_diversification_of_immune_receptors	60	-0.12622	-0.0071061	0.10868	0.87724	0.994753
Curated_gene_sets:dunne_targets_of_aml1_mtg8_fusion_dn	18	-0.2105	-0.0064983	0.18124	0.87725	0.994753
GO_bp:go_receptor_internalization	103	-0.083979	-0.0061876	0.072308	0.87725	0.994753
GO_bp:go_aromatic_amino_acid_transport	7	-0.29938	-0.0057651	0.25771	0.87731	0.994753
GO_bp:go_receptor_metabolic_process	174	-0.067989	-0.0064987	0.058523	0.87732	0.994753
GO_mf:go_3_5_rna_helicase_activity	18	-0.17256	-0.0053272	0.1485	0.87738	0.994753
Curated_gene_sets:lindstedt_dendritic_cell_maturation_a	61	-0.11002	-0.0062454	0.094668	0.87741	0.994753
GO_bp:go_integrin_activation	22	-0.18701	-0.0063817	0.1609	0.87742	0.994753
GO_mf:go_histone_demethylase_activity_h3_k4_specific_	4	-0.53272	-0.0077555	0.45815	0.87753	0.994753
Curated_gene_sets:biocarta_eryth_pathway	15	-0.27503	-0.0077513	0.23651	0.87755	0.994753
Curated_gene_sets:terao_aox4_targets_skin_dn	23	-0.1987	-0.0069332	0.17082	0.87762	0.994753
Curated_gene_sets:suzuki_response_to_tsa_and_decitabine_1b	17	-0.22682	-0.0068052	0.19482	0.87783	0.994753
GO_bp:go_cardiac_muscle_fiber_development	18	-0.22085	-0.0068179	0.18965	0.87788	0.994753
GO_cc:go_transcriptionally_active_chromatin	22	-0.19332	-0.0065972	0.166	0.8779	0.994753
GO_bp:go_regulation_of_kinase_activity	794	-0.032945	-0.0066144	0.028288	0.8779	0.994753
Curated_gene_sets:magrangeas_multiple_myeloma_igg_vs_iga_dn	25	-0.1714	-0.0062347	0.14715	0.87794	0.994753
GO_bp:go_negative_regulation_of_response_to_wounding	81	-0.10249	-0.0067007	0.087986	0.87795	0.994753
GO_bp:go_formation_of_anatomical_boundary	5	-0.31473	-0.0051226	0.27002	0.8781	0.994834
GO_mf:go_proton_transmembrane_transporter_activity	121	-0.082466	-0.0065826	0.070734	0.87815	0.994834
GO_bp:go_positive_regulation_of_cellular_amide_metabolic_process	128	-0.07594	-0.0062333	0.065083	0.87834	0.994915
Curated_gene_sets:pid_hif2pathway	32	-0.17074	-0.0070253	0.14632	0.87835	0.994915
GO_bp:go_response_to_interleukin_3	5	-0.29305	-0.0047697	0.25091	0.87858	0.994975
Curated_gene_sets:darwiche_papilloma_progression_risk	67	-0.10996	-0.0065404	0.094134	0.8786	0.994975
Curated_gene_sets:ruiz_tnc_targets_up	147	-0.076595	-0.0067342	0.065561	0.87865	0.994975
Curated_gene_sets:reactome_cytochrome_c_mediated_apoptotic_response	12	-0.24167	-0.0060926	0.20684	0.87866	0.994975
GO_bp:go_columnar_cuboidal_epithelial_cell_maturation	7	-0.35313	-0.0068003	0.30205	0.87881	0.995072
GO_bp:go_positive_regulation_of_oligodendrocyte_differentiation	16	-0.23628	-0.0068774	0.20201	0.87891	0.995085
Curated_gene_sets:kegg_proximal_tubule_bicarbonate_reclamation	22	-0.19647	-0.0067047	0.16795	0.87895	0.995085
Curated_gene_sets:gajate_response_to_trabectedin_up	66	-0.1051	-0.0062052	0.089759	0.87918	0.995184
GO_cc:go_checkpoint_clamp_complex	5	-0.4902	-0.0079786	0.41861	0.87919	0.995184
GO_bp:go_respiratory_electron_transport_chain	99	-0.099425	-0.0071829	0.084892	0.87923	0.995184
GO_cc:go_rna_polymerase_iii_complex	17	-0.25836	-0.0077512	0.22051	0.87932	0.995213
GO_mf:go_metalloendopeptidase_inhibitor_activity	14	-0.23878	-0.0065018	0.20367	0.87947	0.995241
GO_bp:go_medium_chain_fatty_acid_catabolic_process	5	-0.3656	-0.0059506	0.31172	0.87956	0.995241
GO_cc:go_rnai_effector_complex	10	-0.28199	-0.00649	0.23991	0.88007	0.995241
GO_bp:go_sensory_perception_of_sweet_taste	6	-0.34386	-0.0061308	0.29255	0.88007	0.995241
GO_bp:go_cellular_sodium_ion_homeostasis	16	-0.22369	-0.0065109	0.19027	0.88011	0.995241
GO_bp:go_transforming_growth_factor_beta_activation	9	-0.33624	-0.0073417	0.2859	0.88021	0.995241
GO_mf:go_carbohydrate_phosphatase_activity	8	-0.27571	-0.0056759	0.23442	0.88022	0.995241
GO_bp:go_regulation_of_positive_chemotaxis	24	-0.19437	-0.0069277	0.16522	0.88028	0.995241
Curated_gene_sets:stein_esr1_targets	77	-0.10539	-0.0067185	0.089525	0.88043	0.995241
GO_mf:go_primary_active_transmembrane_transporter_activity	115	-0.089212	-0.0069434	0.075758	0.88051	0.995241
GO_bp:go_vascular_associated_smooth_muscle_cell_apoptotic_process	9	-0.30679	-0.0066985	0.26045	0.88057	0.995241
GO_bp:go_small_rna_loading_onto_risc	9	-0.2644	-0.005773	0.22441	0.88063	0.995241
Curated_gene_sets:reactome_ptk6_promotes_hif1a_stabilization	6	-0.33072	-0.0058965	0.28011	0.88113	0.995241
Curated_gene_sets:pid_ajdiss_2pathway	45	-0.13175	-0.0064264	0.11157	0.88116	0.995241
GO_bp:go_negative_regulation_of_endothelial_cell_apoptotic_process	29	-0.16204	-0.0063475	0.1371	0.88137	0.995241
GO_mf:go_c_acetyltransferase_activity	5	-0.51766	-0.0084255	0.43791	0.88141	0.995241
Curated_gene_sets:khetchoumian_trim24_targets_up	43	-0.13107	-0.0062499	0.11084	0.88149	0.995241
Curated_gene_sets:manalo_hypoxia_dn	281	-0.057798	-0.0070006	0.04885	0.88162	0.995241
GO_mf:go_copper_chaperone_activity	4	-0.42798	-0.0062307	0.36159	0.88171	0.995241
GO_bp:go_regulation_of_lysosome_organization	4	-0.65349	-0.0095137	0.55192	0.88179	0.995241
Curated_gene_sets:weston_vegfa_targets	94	-0.10022	-0.0070561	0.084634	0.88182	0.995241
Curated_gene_sets:mcclung_creb1_targets_up	92	-0.096567	-0.0067265	0.081523	0.88189	0.995241
Curated_gene_sets:graessmann_response_to_mc_and_serum_deprivation_dn	75	-0.1036	-0.0065183	0.087454	0.8819	0.995241
Curated_gene_sets:reactome_peptide_hormone_metabolism	84	-0.11253	-0.0074915	0.094994	0.88191	0.995241
GO_bp:go_endocardial_cushion_formation	20	-0.19302	-0.0062806	0.16291	0.88195	0.995241
GO_mf:go_l_serine_transmembrane_transporter_activity	5	-0.34761	-0.0056577	0.29338	0.88195	0.995241
GO_bp:go_l_serine_transport	5	-0.34761	-0.0056577	0.29338	0.88195	0.995241
GO_bp:go_regulation_of_phospholipid_biosynthetic_process	15	-0.23902	-0.0067364	0.20172	0.88196	0.995241
GO_bp:go_response_to_interleukin_18	11	-0.2378	-0.00574	0.20063	0.88203	0.995241
Curated_gene_sets:reactome_signaling_by_nodal	18	-0.22181	-0.0068474	0.18711	0.88207	0.995241
GO_bp:go_regulation_of_amyloid_precursor_protein_catabolic_process	28	-0.18128	-0.0069781	0.15273	0.88236	0.995241
Curated_gene_sets:colin_pilocytic_astrocytoma_vs_glioblastoma_dn	25	-0.17048	-0.0062014	0.14362	0.88238	0.995241
Curated_gene_sets:gazda_diamond_blackfan_anemia_progenitor_up	39	-0.15264	-0.0069325	0.12858	0.88241	0.995241
Curated_gene_sets:zheng_il22_signaling_dn	29	-0.16431	-0.0064365	0.13838	0.88244	0.995241
GO_bp:go_dna_unwinding_involved_in_dna_replication	10	-0.33698	-0.0077557	0.28378	0.88247	0.995241
Curated_gene_sets:lee_liver_cancer_acox1_dn	61	-0.12475	-0.0070816	0.10505	0.88249	0.995241
Curated_gene_sets:nuytten_ezh2_targets_up	965	-0.030384	-0.0066933	0.025576	0.88257	0.995241
GO_mf:go_adp_binding	35	-0.16264	-0.0069981	0.1369	0.88258	0.995241
GO_bp:go_neurotransmitter_receptor_localization_to_postsynaptic_specialization_membrane	18	-0.21548	-0.006652	0.18129	0.88268	0.995241
Curated_gene_sets:sig_insulin_receptor_pathway_in_cardiac_myocytes	49	-0.12575	-0.0063996	0.10576	0.88276	0.995241
GO_mf:go_regulatory_rna_binding	30	-0.15465	-0.0061616	0.13001	0.88287	0.995241
GO_cc:go_recycling_endosome_membrane	70	-0.1084	-0.0065901	0.091102	0.88294	0.995241
GO_bp:go_cell_communication_involved_in_cardiac_conduction	49	-0.12918	-0.0065745	0.10853	0.88303	0.995241
Curated_gene_sets:kegg_pathways_in_cancer	308	-0.053109	-0.0067297	0.044607	0.88308	0.995241
GO_bp:go_pigment_granule_localization	23	-0.2129	-0.0074284	0.17878	0.88313	0.995241
Curated_gene_sets:fontaine_thyroid_tumor_uncertain_malignancy_up	33	-0.14356	-0.0059983	0.12053	0.88318	0.995241
Curated_gene_sets:martoriati_mdm4_targets_fetal_liver_up	218	-0.062953	-0.0067274	0.052828	0.88329	0.995241
GO_bp:go_forelimb_morphogenesis	39	-0.15693	-0.0071271	0.13162	0.88341	0.995241
Curated_gene_sets:nakamura_cancer_microenvironment_dn	45	-0.14113	-0.006884	0.11833	0.8835	0.995241
GO_bp:go_negative_regulation_of_protein_exit_from_endoplasmic_reticulum	10	-0.35365	-0.0081392	0.29629	0.88367	0.995241
GO_bp:go_modulation_by_symbiont_of_host_cellular_process	27	-0.18816	-0.0071125	0.15761	0.88371	0.995241
GO_bp:go_adult_locomotory_behavior	76	-0.10925	-0.0069198	0.091517	0.88371	0.995241
GO_bp:go_t_cell_mediated_cytotoxicity	47	-0.14473	-0.0072143	0.12124	0.88371	0.995241
GO_bp:go_osteoblast_development	16	-0.23405	-0.0068125	0.19602	0.88375	0.995241
GO_bp:go_response_to_inactivity	11	-0.21932	-0.005294	0.18362	0.88383	0.995241
GO_bp:go_regulation_of_cellular_response_to_drug	23	-0.19301	-0.0067345	0.16154	0.8839	0.995241
Curated_gene_sets:reactome_trna_processing	103	-0.093323	-0.0068761	0.078078	0.884	0.995241
GO_bp:go_regulation_of_cellular_response_to_transforming_growth_factor_beta_stimulus	110	-0.086382	-0.0065762	0.072223	0.88415	0.995241
Curated_gene_sets:worschech_tumor_rejection_up	55	-0.12452	-0.0067128	0.10405	0.88428	0.995241
GO_bp:go_response_to_mycotoxin	7	-0.38633	-0.0074396	0.32278	0.88431	0.995241
GO_bp:go_negative_regulation_of_endocytosis	38	-0.14001	-0.0062766	0.11696	0.88434	0.995241
GO_bp:go_cardiac_ventricle_morphogenesis	68	-0.11018	-0.0066025	0.092044	0.88435	0.995241
GO_bp:go_regulation_of_er_associated_ubiquitin_dependent_protein_catabolic_process	7	-0.34126	-0.0065718	0.28504	0.88439	0.995241
GO_bp:go_regulation_of_long_term_neuronal_synaptic_plasticity	25	-0.18242	-0.0066355	0.15235	0.8844	0.995241
GO_bp:go_negative_regulation_of_interleukin_2_production	21	-0.18167	-0.0060574	0.15172	0.88443	0.995241
GO_bp:go_transforming_growth_factor_beta_receptor_signaling_pathway	176	-0.069459	-0.0066769	0.057959	0.88461	0.995241
GO_bp:go_establishment_of_protein_localization_to_organelle	516	-0.042105	-0.0068669	0.035109	0.88477	0.995241
GO_mf:go_oxidoreductase_activity_acting_on_other_nitrogenous_compounds_as_donors	5	-0.52784	-0.0085913	0.4401	0.8848	0.995241
GO_mf:go_ligand_gated_sodium_channel_activity	8	-0.36397	-0.0074927	0.30332	0.88491	0.995241
GO_bp:go_cell_adhesion_involved_in_heart_morphogenesis	4	-0.44281	-0.0064465	0.369	0.88492	0.995241
Curated_gene_sets:mitsiades_response_to_aplidin_up	413	-0.0468	-0.0068477	0.038998	0.88493	0.995241
GO_cc:go_microbody_membrane	56	-0.11477	-0.0062429	0.095634	0.88493	0.995241
Curated_gene_sets:reactome_vldlr_internalisation_and_degradation	12	-0.30993	-0.0078135	0.25825	0.88495	0.995241
GO_cc:go_filopodium_membrane	18	-0.21239	-0.0065567	0.17694	0.88499	0.995241
Curated_gene_sets:xu_hgf_targets_induced_by_akt1_48hr_dn	24	-0.19483	-0.0069441	0.16227	0.88505	0.995241
GO_bp:go_negative_regulation_of_systemic_arterial_blood_pressure	19	-0.24513	-0.0077746	0.20411	0.8851	0.995241
GO_bp:go_ribonucleotide_catabolic_process	27	-0.1721	-0.0065053	0.14324	0.8852	0.995241
GO_bp:go_hindgut_development	7	-0.35815	-0.0068969	0.29807	0.88522	0.995241
GO_bp:go_hematopoietic_stem_cell_proliferation	19	-0.23924	-0.0075877	0.19908	0.88525	0.995241
GO_bp:go_wound_healing_spreading_of_epidermal_cells	14	-0.26997	-0.007351	0.2246	0.8853	0.995241
GO_bp:go_replication_fork_protection	9	-0.3479	-0.0075962	0.2894	0.88534	0.995241
GO_bp:go_regulation_of_proteolysis	645	-0.039819	-0.0072351	0.033115	0.88539	0.995241
Curated_gene_sets:reactome_rab_regulation_of_trafficking	111	-0.092858	-0.0071011	0.077223	0.8854	0.995241
GO_mf:go_5_3_exodeoxyribonuclease_activity	7	-0.34959	-0.0067321	0.2907	0.88542	0.995241
Curated_gene_sets:mikkelsen_es_hcp_with_h3k27me3	38	-0.1668	-0.0074778	0.13863	0.88554	0.995241
GO_bp:go_thyroid_gland_development	24	-0.16939	-0.0060372	0.14075	0.88558	0.995241
Curated_gene_sets:sasson_response_to_forskolin_up	81	-0.11346	-0.0074178	0.094257	0.88564	0.995241
GO_bp:go_response_to_cell_cycle_checkpoint_signaling	7	-0.36801	-0.0070869	0.30571	0.88565	0.995241
GO_bp:go_peptide_secretion	557	-0.040683	-0.0068858	0.033794	0.88566	0.995241
Curated_gene_sets:reactome_nef_mediated_downregulation_of_mhc_class_i_complex_cell_surface_expression	9	-0.32325	-0.0070581	0.26841	0.88576	0.995241
Curated_gene_sets:chebotaev_gr_targets_dn	114	-0.089557	-0.0069401	0.074314	0.88591	0.995241
Curated_gene_sets:sabates_colorectal_adenoma_size_dn	11	-0.28214	-0.0068101	0.2341	0.88593	0.995241
Curated_gene_sets:gaussmann_mll_af4_fusion_targets_f_up	171	-0.06939	-0.0065758	0.057564	0.88597	0.995241
GO_bp:go_regulation_of_muscle_hypertrophy	57	-0.12299	-0.0067496	0.10197	0.88612	0.995241
Curated_gene_sets:reactome_relaxin_receptors	8	-0.27904	-0.0057445	0.2313	0.88616	0.995241
Curated_gene_sets:zhan_multiple_myeloma_pr_up	43	-0.14907	-0.0071082	0.12356	0.88616	0.995241
Curated_gene_sets:burton_adipogenesis_8	69	-0.11922	-0.0071963	0.098813	0.88618	0.995241
Curated_gene_sets:reactome_processing_of_capped_intron_containing_pre_mrna	229	-0.067101	-0.0073472	0.055603	0.88623	0.995241
Curated_gene_sets:reactome_signaling_by_activin	12	-0.28342	-0.0071452	0.23477	0.88632	0.995241
GO_bp:go_collateral_sprouting	25	-0.20194	-0.0073457	0.16717	0.88646	0.995241
Curated_gene_sets:myllykangas_amplification_hot_spot_18	5	-0.46777	-0.0076135	0.38712	0.88653	0.995241
GO_bp:go_nucleotide_transport	18	-0.25489	-0.0078688	0.21081	0.88667	0.995241
Curated_gene_sets:chesler_brain_d6mit150_qtl_trans	9	-0.38664	-0.0084422	0.31974	0.8867	0.995241
Curated_gene_sets:biocarta_il3_pathway	14	-0.19857	-0.005407	0.16415	0.8868	0.995241
GO_bp:go_spindle_localization	41	-0.14017	-0.0065267	0.11585	0.88684	0.995241
GO_bp:go_positive_regulation_of_t_cell_mediated_immunity	43	-0.14527	-0.0069271	0.12004	0.88689	0.995241
GO_bp:go_macropinocytosis	8	-0.32866	-0.0067658	0.27141	0.88702	0.995241
Curated_gene_sets:reactome_gpvi_mediated_activation_cascade	35	-0.15683	-0.0067481	0.1295	0.88705	0.995241
Curated_gene_sets:wei_mir34a_targets	138	-0.078879	-0.006721	0.065131	0.88706	0.995241
GO_bp:go_pyrimidine_nucleoside_catabolic_process	23	-0.19293	-0.0067316	0.15929	0.88707	0.995241
GO_mf:go_activin_binding	13	-0.28832	-0.0075653	0.23789	0.88724	0.995241
GO_bp:go_female_gamete_generation	122	-0.086106	-0.0069013	0.071041	0.88725	0.995241
Curated_gene_sets:reactome_organic_anion_transport	5	-0.6325	-0.010295	0.52165	0.88733	0.995241
Curated_gene_sets:wu_apoptosis_by_cdkn1a_via_tp53	53	-0.13233	-0.0070032	0.10912	0.88735	0.995241
GO_bp:go_folic_acid_metabolic_process	18	-0.22622	-0.0069837	0.18642	0.88752	0.995241
Curated_gene_sets:reactome_pyruvate_metabolism	28	-0.19438	-0.0074822	0.16015	0.88757	0.995241
GO_bp:go_meiotic_attachment_of_telomere_to_nuclear_envelope	5	-0.49825	-0.0081097	0.41038	0.88764	0.995241
GO_bp:go_negative_regulation_of_macrophage_chemotaxis	7	-0.35473	-0.006831	0.29203	0.88775	0.995241
Curated_gene_sets:sig_pip3_signaling_in_cardiac_myoctes	63	-0.11563	-0.00667	0.095145	0.88786	0.995241
Curated_gene_sets:zhang_adipogenesis_by_bmp7	14	-0.23759	-0.0064693	0.19548	0.88789	0.995241
Curated_gene_sets:reactome_fanconi_anemia_pathway	36	-0.18563	-0.0081006	0.1527	0.88793	0.995241
GO_mf:go_mediator_complex_binding	4	-0.54104	-0.0078767	0.44502	0.88795	0.995241
GO_bp:go_granulocyte_differentiation	31	-0.17249	-0.0069856	0.14176	0.88814	0.995241
Curated_gene_sets:affar_yy1_targets_up	182	-0.0734	-0.0071739	0.060299	0.88824	0.995241
GO_mf:go_structural_constituent_of_nuclear_pore	25	-0.21785	-0.0079243	0.17888	0.88835	0.995241
GO_cc:go_myosin_filament	22	-0.21946	-0.0074893	0.18017	0.88839	0.995241
GO_cc:go_pinosome	7	-0.404	-0.00778	0.33166	0.8884	0.995241
GO_cc:go_holliday_junction_resolvase_complex	5	-0.49049	-0.0079834	0.40242	0.88854	0.995241
GO_bp:go_negative_regulation_of_cd4_positive_alpha_beta_t_cell_proliferation	6	-0.30663	-0.005467	0.25156	0.88855	0.995241
Curated_gene_sets:nadella_prkar1a_targets_dn	6	-0.42548	-0.007586	0.349	0.8886	0.995241
GO_bp:go_regulation_of_glial_cell_proliferation	31	-0.16429	-0.0066535	0.13473	0.88863	0.995241
Curated_gene_sets:nadler_hyperglycemia_at_obesity	56	-0.13032	-0.0070889	0.10688	0.88863	0.995241
Curated_gene_sets:kegg_pyrimidine_metabolism	94	-0.09703	-0.0068314	0.079531	0.88876	0.995241
GO_bp:go_respiratory_system_development	185	-0.071398	-0.0070349	0.058517	0.88878	0.995241
GO_bp:go_mammary_gland_formation	7	-0.43999	-0.008473	0.3606	0.88879	0.995241
GO_bp:go_ventricular_cardiac_muscle_tissue_development	51	-0.13062	-0.0067815	0.10698	0.88894	0.995241
Curated_gene_sets:holleman_daunorubicin_b_all_up	10	-0.32551	-0.0074916	0.26648	0.88904	0.995241
GO_bp:go_negative_regulation_of_membrane_protein_ectodomain_proteolysis	7	-0.42391	-0.0081634	0.34695	0.8891	0.995241
GO_mf:go_phosphofructokinase_activity	5	-0.3281	-0.0053403	0.2685	0.88914	0.995241
GO_bp:go_pore_complex_assembly	15	-0.24852	-0.0070042	0.20336	0.88915	0.995241
GO_bp:go_nk_t_cell_proliferation	6	-0.34747	-0.0061951	0.28429	0.88918	0.995241
GO_bp:go_synaptic_vesicle_endosomal_processing	6	-0.46977	-0.0083757	0.38421	0.88927	0.995241
GO_mf:go_neurotransmitter_receptor_regulator_activity	12	-0.34692	-0.0087461	0.28359	0.88939	0.995241
GO_bp:go_endochondral_bone_morphogenesis	69	-0.11455	-0.0069143	0.093638	0.88939	0.995241
GO_cc:go_basal_plasma_membrane	33	-0.15578	-0.006509	0.12733	0.88941	0.995241
GO_bp:go_folate_import_across_plasma_membrane	5	-0.49115	-0.007994	0.4013	0.88949	0.995241
GO_bp:go_postsynaptic_actin_cytoskeleton_organization	8	-0.29153	-0.0060014	0.2381	0.88958	0.995241
GO_bp:go_divalent_inorganic_cation_homeostasis	464	-0.046076	-0.007136	0.037624	0.88964	0.995241
GO_bp:go_regulation_of_cell_chemotaxis_to_fibroblast_growth_factor	6	-0.41229	-0.0073508	0.33662	0.88966	0.995241
GO_bp:go_establishment_of_endothelial_intestinal_barrier	9	-0.41126	-0.0089796	0.33542	0.88991	0.995241
GO_bp:go_positive_regulation_of_tumor_necrosis_factor_superfamily_cytokine_production	74	-0.10375	-0.0064843	0.0846	0.88995	0.995241
Curated_gene_sets:reactome_regulation_of_pten_gene_transcription	58	-0.12553	-0.0069487	0.10236	0.88995	0.995241
Curated_gene_sets:kim_mycn_amplification_targets_dn	101	-0.097508	-0.0071148	0.079492	0.89001	0.995241
GO_cc:go_organelle_inner_membrane	484	-0.0473	-0.0074777	0.038561	0.89001	0.995241
Curated_gene_sets:pastural_riz1_targets_up	8	-0.34232	-0.0070471	0.27903	0.89004	0.995241
Curated_gene_sets:reactome_glucose_metabolism	90	-0.098045	-0.0067552	0.079881	0.89015	0.995241
GO_bp:go_water_soluble_vitamin_biosynthetic_process	7	-0.35885	-0.0069105	0.29234	0.89018	0.995241
GO_bp:go_bone_development	199	-0.068166	-0.0069634	0.055504	0.89029	0.995241
Curated_gene_sets:schaeffer_prostate_development_and_cancer_box5_up	10	-0.37329	-0.0085913	0.30392	0.89031	0.995241
Curated_gene_sets:wacker_hypoxia_targets_of_vhl	13	-0.25004	-0.0065608	0.20342	0.89049	0.995241
Curated_gene_sets:reactome_nuclear_pore_complex_npc_disassembly	36	-0.17419	-0.0076015	0.14169	0.89053	0.995241
GO_mf:go_phosphatase_activator_activity	16	-0.22609	-0.0065809	0.18382	0.89064	0.995241
GO_bp:go_polarized_epithelial_cell_differentiation	15	-0.24345	-0.0068614	0.19777	0.89083	0.995241
Curated_gene_sets:ramalho_stemness_up	186	-0.070307	-0.0069459	0.057107	0.89085	0.995241
GO_bp:go_extracellular_vesicle_biogenesis	21	-0.1895	-0.0063185	0.15389	0.89091	0.995241
Curated_gene_sets:pid_syndecan_1_pathway	41	-0.15662	-0.0072927	0.12714	0.89098	0.995241
GO_bp:go_regulation_of_cardiocyte_differentiation	47	-0.13175	-0.0065672	0.10695	0.89098	0.995241
GO_bp:go_regulation_of_filopodium_assembly	38	-0.15534	-0.0069643	0.1261	0.89101	0.995241
GO_bp:go_granulocyte_migration	127	-0.094949	-0.0077634	0.077068	0.89102	0.995241
GO_bp:go_nucleoside_triphosphate_catabolic_process	11	-0.30615	-0.0073897	0.24848	0.89103	0.995241
GO_bp:go_alcohol_biosynthetic_process	156	-0.077401	-0.0070086	0.062811	0.89107	0.995241
GO_bp:go_pinocytosis	19	-0.20042	-0.0063565	0.16264	0.89107	0.995241
GO_bp:go_alpha_beta_t_cell_differentiation	92	-0.1003	-0.0069863	0.081367	0.89114	0.995241
Curated_gene_sets:smirnov_response_to_ir_6hr_dn	109	-0.092446	-0.007006	0.074984	0.89118	0.995241
Curated_gene_sets:mootha_voxphos	87	-0.10966	-0.0074289	0.088946	0.89118	0.995241
GO_mf:go_catecholamine_binding	18	-0.21413	-0.0066106	0.17361	0.89128	0.995241
GO_bp:go_replacement_ossification	28	-0.19803	-0.0076227	0.16051	0.89134	0.995241
Curated_gene_sets:gargalovic_response_to_oxidized_phospholipids_turquoise_up	77	-0.11723	-0.0074736	0.094996	0.8914	0.995241
GO_bp:go_purine_nucleoside_monophosphate_biosynthetic_process	17	-0.2071	-0.0062135	0.1678	0.89143	0.995241
Curated_gene_sets:pyeon_hpv_positive_tumors_dn	9	-0.34439	-0.0075195	0.27902	0.89143	0.995241
Curated_gene_sets:reactome_transport_of_mature_mrnas_derived_from_intronless_transcripts	43	-0.1594	-0.0076005	0.12909	0.89153	0.995241
Curated_gene_sets:pid_integrin3_pathway	39	-0.15252	-0.0069271	0.12353	0.89153	0.995241
GO_bp:go_protein_targeting_to_mitochondrion	95	-0.1035	-0.0073251	0.083752	0.89171	0.995241
GO_bp:go_t_cell_activation	433	-0.047429	-0.0071018	0.038375	0.89175	0.995241
Curated_gene_sets:fevr_ctnnb1_targets_dn	525	-0.0435	-0.0071543	0.035186	0.89181	0.995241
GO_cc:go_anchoring_junction	520	-0.042396	-0.0069403	0.03429	0.89183	0.995241
Curated_gene_sets:kegg_alzheimers_disease	154	-0.080293	-0.0072241	0.064939	0.89184	0.995241
GO_bp:go_regulation_of_prostatic_bud_formation	4	-0.49143	-0.0071543	0.39742	0.89186	0.995241
GO_bp:go_regulation_of_cilium_beat_frequency	11	-0.27228	-0.0065723	0.22017	0.89189	0.995241
Curated_gene_sets:kegg_acute_myeloid_leukemia	55	-0.12309	-0.006636	0.099528	0.8919	0.995241
Curated_gene_sets:lopez_mesothelioma_survival_dn	10	-0.34215	-0.0078745	0.27661	0.89193	0.995241
GO_bp:go_atrioventricular_valve_development	23	-0.19266	-0.0067223	0.15569	0.89202	0.995241
GO_bp:go_epithelial_to_mesenchymal_transition	123	-0.082434	-0.0066339	0.06658	0.89215	0.995241
GO_cc:go_clathrin_sculpted_monoamine_transport_vesicle	5	-0.3737	-0.0060824	0.30175	0.89221	0.995241
Curated_gene_sets:reactome_regulation_of_ifng_signaling	14	-0.24889	-0.0067769	0.20097	0.89221	0.995241
GO_bp:go_regulation_of_glial_cell_migration	13	-0.27315	-0.0071673	0.22055	0.89222	0.995241
GO_bp:go_regulation_of_t_helper_17_cell_lineage_commitment	6	-0.34785	-0.0062019	0.28077	0.8923	0.995241
GO_mf:go_long_chain_fatty_acid_coa_ligase_activity	12	-0.29674	-0.0074808	0.23945	0.89236	0.995241
GO_bp:go_neuron_projection_extension_involved_in_neuron_projection_guidance	32	-0.18338	-0.0075454	0.14791	0.89247	0.995241
Curated_gene_sets:reactome_sperm_motility_and_taxes	9	-0.33031	-0.0072121	0.26634	0.89253	0.995241
Curated_gene_sets:firestein_ctnnb1_pathway_and_proliferation	6	-0.45923	-0.0081878	0.37023	0.89258	0.995241
GO_bp:go_regulation_of_receptor_mediated_endocytosis	91	-0.099625	-0.0069019	0.080302	0.89262	0.995241
Curated_gene_sets:pid_ephb_fwd_pathway	39	-0.14057	-0.0063839	0.11328	0.89266	0.995241
GO_bp:go_negative_t_cell_selection	12	-0.24408	-0.0061534	0.1967	0.89266	0.995241
GO_bp:go_mitochondrial_respiratory_chain_complex_assembly	88	-0.11367	-0.0077444	0.091521	0.89287	0.995241
GO_bp:go_regulation_of_stem_cell_proliferation	60	-0.12029	-0.0067725	0.096847	0.89289	0.995241
Curated_gene_sets:kim_pten_targets_up	17	-0.23008	-0.0069029	0.18505	0.89311	0.995241
GO_bp:go_response_to_bmp	152	-0.078449	-0.0070126	0.06308	0.89317	0.995241
GO_bp:go_thyroid_hormone_generation	16	-0.28305	-0.0082389	0.22754	0.89323	0.995241
Curated_gene_sets:lu_tumor_angiogenesis_up	25	-0.18772	-0.0068282	0.15068	0.89357	0.995241
GO_mf:go_solute_proton_symporter_activity	24	-0.18971	-0.0067615	0.15215	0.89376	0.995241
Curated_gene_sets:reactome_negative_regulation_of_fgfr1_signaling	32	-0.17381	-0.0071516	0.13939	0.89378	0.995241
GO_bp:go_regulation_of_cardiac_epithelial_to_mesenchymal_transition	8	-0.31566	-0.0064983	0.25306	0.89386	0.995241
GO_bp:go_regulation_of_glucocorticoid_metabolic_process	9	-0.40202	-0.0087778	0.32217	0.89395	0.995241
Curated_gene_sets:phong_tnf_response_via_p38_complete	218	-0.065697	-0.0070207	0.052625	0.89405	0.995241
Curated_gene_sets:reactome_ligand_receptor_interactions	8	-0.36808	-0.0075775	0.29466	0.89419	0.995241
GO_bp:go_receptor_recycling	33	-0.1767	-0.0073833	0.14145	0.8942	0.995241
GO_cc:go_prespliceosome	15	-0.27335	-0.0077041	0.2188	0.89422	0.995241
Curated_gene_sets:reactome_developmental_biology	1056	-0.034348	-0.0078951	0.027459	0.8945	0.995241
Curated_gene_sets:reactome_synthesis_of_wybutosine_at_g37_of_trna_phe	6	-0.44297	-0.0078977	0.35356	0.89486	0.995241
GO_bp:go_ventricular_compact_myocardium_morphogenesis	8	-0.37417	-0.0077028	0.29845	0.89501	0.995241
Curated_gene_sets:bowie_response_to_extracellular_matrix	17	-0.25559	-0.0076683	0.20385	0.89504	0.995241
Curated_gene_sets:pid_integrin5_pathway	17	-0.2518	-0.0075545	0.20073	0.89514	0.995241
GO_bp:go_negative_regulation_of_axon_guidance	23	-0.22638	-0.0078989	0.18031	0.89535	0.995241
GO_cc:go_golgi_associated_vesicle	163	-0.080106	-0.0074131	0.063793	0.89538	0.995241
Curated_gene_sets:reactome_wnt5a_dependent_internalization_of_fzd2_fzd5_and_ror2	12	-0.342	-0.008622	0.27232	0.89541	0.995241
Curated_gene_sets:reactome_creb3_factors_activate_genes	8	-0.38593	-0.0079449	0.30713	0.89554	0.995241
GO_bp:go_reactive_oxygen_species_biosynthetic_process	94	-0.098127	-0.0069087	0.078083	0.89556	0.995241
GO_bp:go_adrenal_gland_development	24	-0.21286	-0.0075866	0.16935	0.8956	0.995241
Curated_gene_sets:reactome_rho_gtpases_activate_formins	133	-0.087778	-0.0073434	0.069831	0.89561	0.995241
Curated_gene_sets:zhan_multiple_myeloma_lb_dn	35	-0.16445	-0.0070759	0.13081	0.89564	0.995241
GO_bp:go_cardiac_myofibril_assembly	26	-0.22794	-0.0084555	0.1812	0.89579	0.995241
GO_bp:go_organelle_fission	436	-0.049544	-0.0074436	0.039378	0.89582	0.995241
GO_bp:go_regulation_of_cellular_amide_metabolic_process	358	-0.050826	-0.0069341	0.040384	0.89589	0.995241
Curated_gene_sets:reactome_metabolism_of_water_soluble_vitamins_and_cofactors	119	-0.094287	-0.0074641	0.074892	0.89597	0.995241
Curated_gene_sets:biocarta_il17_pathway	15	-0.25246	-0.0071153	0.20046	0.89604	0.995241
Curated_gene_sets:pid_il3_pathway	24	-0.1782	-0.0063511	0.14148	0.89606	0.995241
Curated_gene_sets:alcalay_aml_by_npm1_localization_dn	178	-0.074254	-0.0071779	0.058938	0.89613	0.995241
GO_bp:go_positive_regulation_of_alpha_beta_t_cell_differentiation	40	-0.16461	-0.0075712	0.1306	0.89623	0.995241
GO_bp:go_protein_k63_linked_deubiquitination	30	-0.19398	-0.0077286	0.15385	0.89631	0.995241
Curated_gene_sets:pid_ecadherin_keratinocyte_pathway	19	-0.2245	-0.0071205	0.17804	0.89633	0.995241
Curated_gene_sets:reactome_transport_of_mature_transcript_to_cytoplasm	78	-0.12282	-0.0078804	0.09736	0.89643	0.995241
GO_bp:go_mitochondrial_electron_transport_nadh_to_ubiquinone	46	-0.15369	-0.0075789	0.1218	0.89647	0.995241
GO_cc:go_torc1_complex	7	-0.36425	-0.0070145	0.28832	0.89676	0.995241
GO_bp:go_regulation_of_arachidonic_acid_secretion	8	-0.48676	-0.010021	0.38529	0.89676	0.995241
GO_bp:go_negative_regulation_of_insulin_secretion_involved_in_cellular_response_to_glucose_stimulus	9	-0.34897	-0.0076197	0.27621	0.89677	0.995241
GO_mf:go_transforming_growth_factor_beta_receptor_pathway_specific_cytoplasmic_mediator_activity	5	-0.40799	-0.0066406	0.32292	0.89678	0.995241
GO_bp:go_ubiquitin_dependent_erad_pathway	67	-0.12608	-0.0074995	0.099779	0.8968	0.995241
GO_bp:go_response_to_l_ascorbic_acid	5	-0.41526	-0.0067588	0.32854	0.89686	0.995241
GO_mf:go_peptidyl_proline_4_dioxygenase_activity	7	-0.33985	-0.0065446	0.26874	0.89698	0.995241
GO_bp:go_peptidyl_proline_hydroxylation_to_4_hydroxy_l_proline	7	-0.33985	-0.0065446	0.26874	0.89698	0.995241
GO_cc:go_central_element	7	-0.42028	-0.0080934	0.33233	0.89699	0.995241
GO_bp:go_heart_valve_formation	14	-0.27816	-0.0075739	0.21992	0.89702	0.995241
GO_mf:go_carbohydrate_proton_symporter_activity	10	-0.23966	-0.0055158	0.1894	0.89712	0.995241
GO_bp:go_ventricular_trabecula_myocardium_morphogenesis	16	-0.23511	-0.0068433	0.18578	0.89715	0.995241
GO_bp:go_regulation_of_response_to_endoplasmic_reticulum_stress	77	-0.11908	-0.0075916	0.09409	0.89716	0.995241
GO_bp:go_cardiac_septum_morphogenesis	69	-0.11899	-0.0071821	0.094011	0.89717	0.995241
Curated_gene_sets:wakabayashi_adipogenesis_pparg_rxra_bound_36hr	134	-0.093223	-0.007828	0.073642	0.89721	0.995241
GO_bp:go_mitochondrial_gene_expression	160	-0.085638	-0.0078524	0.06765	0.89722	0.995241
Curated_gene_sets:wamunyokoli_ovarian_cancer_lmp_dn	175	-0.071645	-0.0068677	0.056557	0.89737	0.995241
GO_bp:go_negative_regulation_of_lamellipodium_organization	4	-0.6231	-0.0090713	0.49177	0.89742	0.995241
Curated_gene_sets:sasai_targets_of_cxcr6_and_ptch1_up	12	-0.26392	-0.0066536	0.20828	0.89743	0.995241
GO_bp:go_positive_regulation_of_peptide_secretion	255	-0.062089	-0.007169	0.048987	0.89749	0.995241
Curated_gene_sets:kim_all_disorders_oligodendrocyte_number_corr_up	701	-0.039317	-0.0074361	0.03102	0.8975	0.995241
GO_bp:go_regulation_of_histone_h3_k36_methylation	5	-0.39668	-0.0064565	0.31295	0.89751	0.995241
GO_bp:go_adenylate_cyclase_inhibiting_g_protein_coupled_receptor_signaling_pathway	81	-0.11168	-0.0073017	0.0881	0.89754	0.995241
GO_bp:go_atp_biosynthetic_process	40	-0.1744	-0.0080211	0.13747	0.89771	0.995241
Curated_gene_sets:wu_silenced_by_methylation_in_bladder_cancer	46	-0.14388	-0.0070954	0.11338	0.89777	0.995241
Curated_gene_sets:reactome_abacavir_transmembrane_transport	5	-0.42012	-0.006838	0.33105	0.89778	0.995241
Curated_gene_sets:furukawa_dusp6_targets_pci35_up	70	-0.12696	-0.0077187	0.10004	0.89778	0.995241
GO_bp:go_positive_regulation_of_arachidonic_acid_secretion	6	-0.6008	-0.010712	0.47341	0.89779	0.995241
Curated_gene_sets:li_wilms_tumor_vs_fetal_kidney_1_up	173	-0.075147	-0.0071624	0.059192	0.89786	0.995241
GO_bp:go_trachea_morphogenesis	9	-0.3158	-0.0068953	0.24869	0.89792	0.995241
Curated_gene_sets:kim_all_disorders_oligodendrocyte_number_corr_dn	31	-0.18419	-0.0074594	0.145	0.89798	0.995241
GO_bp:go_metanephric_glomerulus_vasculature_development	8	-0.38252	-0.0078747	0.30092	0.89815	0.995241
Curated_gene_sets:sagiv_cd24_targets_dn	45	-0.15562	-0.0075908	0.12241	0.89817	0.995241
Curated_gene_sets:valk_aml_cluster_9	33	-0.18283	-0.0076394	0.14381	0.89818	0.995241
GO_cc:go_nucleoplasm_part	1022	-0.0326	-0.0073787	0.025623	0.89836	0.995241
Curated_gene_sets:reactome_stimuli_sensing_channels	99	-0.10158	-0.0073388	0.079805	0.89846	0.995241
Curated_gene_sets:chang_pou5f1_targets_up	14	-0.26217	-0.0071386	0.20594	0.89849	0.995241
Curated_gene_sets:sa_mmp_cytokine_connection	16	-0.22689	-0.0066042	0.17818	0.89856	0.995241
Curated_gene_sets:reactome_signaling_by_bmp	26	-0.1857	-0.0068884	0.14577	0.89864	0.995241
Curated_gene_sets:pid_tcr_ras_pathway	13	-0.25436	-0.0066742	0.19962	0.8987	0.995241
GO_bp:go_extracellular_matrix_constituent_secretion	11	-0.26719	-0.0064494	0.20967	0.89872	0.995241
GO_mf:go_r_smad_binding	23	-0.18534	-0.006467	0.14543	0.89874	0.995241
GO_bp:go_positive_regulation_of_peptide_hormone_secretion	90	-0.10478	-0.0072189	0.0822	0.89877	0.995241
GO_bp:go_connective_tissue_development	254	-0.063798	-0.007352	0.050019	0.89892	0.995241
GO_bp:go_erad_pathway	89	-0.11153	-0.0076414	0.087426	0.89895	0.995241
GO_bp:go_cellular_response_to_heat	123	-0.088472	-0.0071197	0.069331	0.89902	0.995241
GO_bp:go_negative_regulation_of_metallopeptidase_activity	5	-0.45844	-0.0074616	0.35899	0.89919	0.995241
GO_bp:go_gland_morphogenesis	115	-0.09829	-0.0076499	0.076922	0.89933	0.995241
GO_cc:go_intrinsic_component_of_organelle_membrane	355	-0.056453	-0.0076701	0.044177	0.89934	0.995241
GO_bp:go_amp_metabolic_process	8	-0.31338	-0.0064514	0.24522	0.89936	0.995241
GO_bp:go_hair_follicle_maturation	15	-0.22928	-0.0064619	0.17935	0.89943	0.995241
GO_bp:go_amyloid_beta_clearance_by_transcytosis	7	-0.4006	-0.0077145	0.31308	0.89964	0.995241
GO_cc:go_beta_catenin_destruction_complex	11	-0.28748	-0.006939	0.22458	0.89973	0.995241
GO_bp:go_chemokine_c_c_motif_ligand_5_production	8	-0.27275	-0.005615	0.21307	0.89974	0.995241
Curated_gene_sets:kegg_purine_metabolism	151	-0.081292	-0.007243	0.063497	0.89976	0.995241
GO_bp:go_negative_regulation_of_skeletal_muscle_cell_differentiation	6	-0.4278	-0.0076274	0.33397	0.89989	0.995241
Curated_gene_sets:dutertre_estradiol_response_24hr_up	307	-0.058176	-0.00736	0.045412	0.89991	0.995241
GO_bp:go_nucleoside_monophosphate_biosynthetic_process	39	-0.13729	-0.0062353	0.10716	0.89992	0.995241
GO_bp:go_double_strand_break_repair	224	-0.067782	-0.0073413	0.052903	0.89993	0.995241
GO_bp:go_exocyst_localization	9	-0.41596	-0.0090823	0.32464	0.89995	0.995241
GO_bp:go_trachea_formation	4	-0.43601	-0.0063475	0.3401	0.90006	0.995241
GO_bp:go_negative_regulation_of_cellular_amide_metabolic_process	137	-0.083012	-0.0070477	0.064732	0.90014	0.995241
GO_bp:go_cell_communication_by_electrical_coupling_involved_in_cardiac_conduction	24	-0.20198	-0.007199	0.15749	0.90016	0.995241
GO_bp:go_thioester_biosynthetic_process	48	-0.14362	-0.0072343	0.11197	0.90017	0.995241
GO_mf:go_mirna_binding	26	-0.18371	-0.0068145	0.14322	0.90019	0.995241
GO_bp:go_regulation_of_binding	351	-0.05376	-0.0072638	0.041889	0.90031	0.995241
GO_bp:go_fibroblast_activation	10	-0.33486	-0.0077068	0.26089	0.90033	0.995241
GO_mf:go_neurotransmitter_binding	50	-0.15968	-0.0082092	0.1244	0.90035	0.995241
GO_bp:go_corticospinal_tract_morphogenesis	7	-0.4693	-0.0090374	0.3655	0.90042	0.995241
GO_bp:go_cd4_positive_alpha_beta_t_cell_activation	80	-0.10842	-0.0070444	0.084412	0.90048	0.995241
Curated_gene_sets:reactome_ptk6_regulates_rho_gtpases_ras_gtpase_and_map_kinases	13	-0.28629	-0.007512	0.22285	0.90053	0.995241
GO_bp:go_liver_regeneration	32	-0.21837	-0.0089851	0.16982	0.90075	0.995241
GO_mf:go_calcium_sodium_antiporter_activity	5	-0.40486	-0.0065896	0.31477	0.90081	0.995241
Curated_gene_sets:seiden_met_signaling	19	-0.23022	-0.0073018	0.17898	0.90083	0.995241
GO_mf:go_organophosphate_ester_transmembrane_transporter_activity	22	-0.23093	-0.0078807	0.17943	0.90095	0.995241
GO_bp:go_negative_regulation_of_retinoic_acid_receptor_signaling_pathway	9	-0.34263	-0.0074812	0.2661	0.90105	0.995241
GO_mf:go_thiamine_pyrophosphate_binding	5	-0.55678	-0.0090622	0.43234	0.90108	0.995241
Curated_gene_sets:lee_bmp2_targets_up	720	-0.038524	-0.0073804	0.029889	0.90128	0.995241
GO_bp:go_transmembrane_receptor_protein_tyrosine_kinase_signaling_pathway	657	-0.039747	-0.0072865	0.030807	0.9015	0.995241
GO_bp:go_telomere_localization	11	-0.30097	-0.0072646	0.23312	0.90164	0.995241
GO_mf:go_phosphatidylinositol_3_kinase_binding	28	-0.17967	-0.0069159	0.13908	0.90177	0.995241
GO_mf:go_transferase_activity_transferring_pentosyl_groups	44	-0.18081	-0.0087212	0.13998	0.90177	0.995241
GO_bp:go_extraembryonic_membrane_development	9	-0.35827	-0.0078226	0.27725	0.90185	0.995241
Curated_gene_sets:rodrigues_ntn1_and_dcc_targets	29	-0.17927	-0.0070224	0.13861	0.90203	0.995241
GO_bp:go_regulation_of_chloride_transport	9	-0.33556	-0.0073267	0.25936	0.90212	0.995241
Curated_gene_sets:onder_cdh1_targets_1_dn	160	-0.08277	-0.0075895	0.063973	0.90213	0.995241
GO_bp:go_positive_regulation_of_vascular_endothelial_growth_factor_receptor_signaling_pathway	16	-0.24213	-0.0070478	0.18711	0.90217	0.995241
GO_bp:go_nls_bearing_protein_import_into_nucleus	22	-0.18777	-0.0064077	0.14502	0.90228	0.995241
GO_bp:go_meiosis_i_cell_cycle_process	112	-0.10276	-0.0078936	0.079365	0.9023	0.995241
GO_bp:go_apoptotic_process	1789	-0.025554	-0.0074863	0.019732	0.90234	0.995241
Curated_gene_sets:dacosta_uv_response_via_ercc3_xpcs_up	25	-0.22939	-0.0083442	0.17711	0.90237	0.995241
GO_mf:go_atpase_activity	415	-0.048811	-0.0071588	0.037669	0.90247	0.995241
GO_bp:go_chiasma_assembly	7	-0.40906	-0.0078773	0.31535	0.9027	0.995241
GO_mf:go_lysine_acetylated_histone_binding	18	-0.25102	-0.0077494	0.19351	0.90271	0.995241
GO_bp:go_positive_t_cell_selection	34	-0.15851	-0.0067224	0.12212	0.90283	0.995241
Curated_gene_sets:cho_nr4a1_targets	29	-0.17899	-0.0070116	0.1378	0.90299	0.995241
GO_bp:go_spinal_cord_motor_neuron_cell_fate_specification	13	-0.29266	-0.0076792	0.22527	0.90305	0.995241
GO_bp:go_cytokine_secretion_involved_in_immune_response	18	-0.20971	-0.006474	0.1614	0.90307	0.995241
GO_mf:go_polynucleotide_adenylyltransferase_activity	12	-0.29808	-0.0075148	0.22941	0.90308	0.995241
Curated_gene_sets:boquest_stem_cell_cultured_vs_fresh_dn	31	-0.18731	-0.0075859	0.14414	0.9031	0.995241
Curated_gene_sets:myllykangas_amplification_hot_spot_21	6	-0.58315	-0.010397	0.44845	0.90325	0.995241
GO_mf:go_bmp_receptor_binding	9	-0.38636	-0.008436	0.29697	0.90336	0.995241
GO_cc:go_alpha_beta_t_cell_receptor_complex	5	-0.46094	-0.0075023	0.35426	0.90338	0.995241
Curated_gene_sets:reactome_eph_ephrin_mediated_repulsion_of_cells	49	-0.15451	-0.0078636	0.11872	0.90344	0.995241
GO_bp:go_regulation_of_glucocorticoid_biosynthetic_process	7	-0.45962	-0.0088509	0.35306	0.9035	0.995241
GO_bp:go_cellular_response_to_oxygen_levels	209	-0.071087	-0.0074399	0.054601	0.90352	0.995241
GO_bp:go_ion_homeostasis	736	-0.039228	-0.0075948	0.03013	0.90352	0.995241
GO_bp:go_response_to_catecholamine	38	-0.16536	-0.0074132	0.127	0.90353	0.995241
Curated_gene_sets:reactome_metabolism_of_rna	632	-0.044236	-0.0079591	0.033968	0.90358	0.995241
GO_bp:go_nucleoside_monophosphate_metabolic_process	29	-0.18703	-0.0073266	0.14358	0.90364	0.995241
GO_mf:go_nuclear_hormone_receptor_binding	143	-0.087637	-0.0076003	0.067262	0.90369	0.995241
Curated_gene_sets:browne_hcmv_infection_30min_dn	132	-0.085732	-0.0071454	0.065776	0.90377	0.995241
GO_bp:go_nuclear_chromosome_segregation	240	-0.06671	-0.0074755	0.051179	0.90378	0.995241
GO_bp:go_positive_regulation_of_epithelial_cell_proliferation_involved_in_wound_healing	7	-0.38106	-0.0073381	0.29226	0.90384	0.995241
GO_cc:go_insulin_receptor_complex	5	-0.39857	-0.0064872	0.30544	0.90403	0.995241
GO_bp:go_canonical_wnt_signaling_pathway	304	-0.059107	-0.0074417	0.045287	0.90407	0.995241
GO_bp:go_secondary_palate_development	22	-0.20497	-0.0069949	0.157	0.90414	0.995241
GO_bp:go_b_1_b_cell_differentiation	4	-0.4755	-0.0069224	0.36416	0.90417	0.995241
GO_mf:go_aminoacylase_activity	4	-0.47084	-0.0068547	0.36052	0.90421	0.995241
GO_bp:go_cell_cycle_process	1255	-0.030548	-0.0076117	0.023388	0.90424	0.995241
GO_mf:go_peptide_binding	271	-0.064633	-0.00769	0.049464	0.90433	0.995241
GO_cc:go_ada2_gcn5_ada3_transcription_activator_complex	14	-0.3077	-0.0083782	0.23542	0.90438	0.995241
GO_bp:go_positive_regulation_of_activation_of_janus_kinase_activity	7	-0.29329	-0.005648	0.22434	0.90445	0.995241
GO_mf:go_nuclear_localization_sequence_binding	24	-0.19038	-0.0067854	0.14559	0.9045	0.995241
GO_bp:go_positive_regulation_of_epidermal_growth_factor_activated_receptor_activity	10	-0.32895	-0.0075708	0.25148	0.90456	0.995241
GO_bp:go_positive_regulation_of_lipid_kinase_activity	36	-0.17259	-0.0075314	0.13194	0.90457	0.995241
Curated_gene_sets:reactome_reduction_of_cytosolic_caplusplus_levels	11	-0.32874	-0.0079351	0.25116	0.9047	0.995241
GO_bp:go_response_to_iron_ion	31	-0.18259	-0.0073948	0.13948	0.90473	0.995241
Curated_gene_sets:reactome_signaling_by_ras_mutants	57	-0.13334	-0.0073174	0.10185	0.90474	0.995241
GO_cc:go_trans_golgi_network	221	-0.070452	-0.0075798	0.053816	0.90474	0.995241
GO_bp:go_regulation_of_histone_h3_k4_methylation	25	-0.20763	-0.0075526	0.1586	0.90475	0.995241
GO_bp:go_regulation_of_steroid_biosynthetic_process	84	-0.10839	-0.0072159	0.082775	0.9048	0.995241
Curated_gene_sets:pid_hedgehog_2pathway	22	-0.22853	-0.0077989	0.17442	0.90494	0.995241
GO_bp:go_mrna_splice_site_selection	31	-0.18917	-0.0076614	0.14437	0.90495	0.995241
GO_bp:go_t_cell_mediated_immunity	96	-0.11074	-0.007879	0.084506	0.90497	0.995241
Curated_gene_sets:mathew_fanconi_anemia_genes	10	-0.33095	-0.0076169	0.25254	0.90498	0.995241
GO_bp:go_cellular_response_to_estradiol_stimulus	33	-0.20391	-0.0085198	0.15556	0.90503	0.995241
GO_cc:go_signal_recognition_particle_endoplasmic_reticulum_targeting	6	-0.43587	-0.0077712	0.33245	0.90508	0.995241
GO_bp:go_chorion_development	7	-0.40624	-0.007823	0.30967	0.9052	0.995241
GO_mf:go_pre_mirna_binding	6	-0.3951	-0.0070444	0.30097	0.90536	0.995241
GO_bp:go_negative_regulation_of_nuclear_division	55	-0.13747	-0.007411	0.10471	0.90538	0.995241
GO_bp:go_cilium_organization	346	-0.057953	-0.0077753	0.044134	0.90541	0.995241
Curated_gene_sets:reactome_transcriptional_regulation_of_granulopoiesis	86	-0.12555	-0.0084568	0.095613	0.90542	0.995241
GO_mf:go_acetylcholine_receptor_binding	11	-0.2852	-0.006884	0.21712	0.90549	0.995241
GO_bp:go_elastin_metabolic_process	5	-0.41687	-0.0067851	0.31706	0.9057	0.995241
GO_mf:go_neurotrophin_receptor_binding	9	-0.30094	-0.0065709	0.2288	0.90578	0.995241
GO_bp:go_oxygen_homeostasis	6	-0.35735	-0.0063712	0.27154	0.9059	0.995241
Curated_gene_sets:creighton_endocrine_therapy_resistance_5	445	-0.049645	-0.0075335	0.037725	0.9059	0.995241
Curated_gene_sets:reactome_adherens_junctions_interactions	31	-0.22252	-0.009012	0.16906	0.90593	0.995241
GO_bp:go_serotonin_uptake	5	-0.34973	-0.0056923	0.26568	0.90596	0.995241
Curated_gene_sets:reactome_metabolism_of_folate_and_pterines	16	-0.25441	-0.0074053	0.19326	0.90598	0.995241
GO_bp:go_determination_of_adult_lifespan	15	-0.2468	-0.0069558	0.18746	0.906	0.995241
GO_bp:go_release_of_sequestered_calcium_ion_into_cytosol_by_endoplasmic_reticulum	30	-0.18606	-0.0074131	0.14126	0.9061	0.995241
GO_bp:go_toxin_transport	39	-0.16382	-0.00744	0.12429	0.90624	0.995241
Curated_gene_sets:reactome_activation_of_ras_in_b_cells	5	-0.40851	-0.0066489	0.30985	0.9063	0.995241
GO_bp:go_positive_regulation_of_chemotaxis	122	-0.090818	-0.0072789	0.06888	0.90632	0.995241
Curated_gene_sets:hoegerkorp_cd44_targets_temporal_dn	26	-0.24732	-0.0091742	0.18756	0.90634	0.995241
GO_bp:go_negative_regulation_of_myoblast_differentiation	24	-0.21464	-0.0076501	0.16274	0.9064	0.995241
Curated_gene_sets:reactome_p75ntr_negatively_regulates_cell_cycle_via_sc1	6	-0.37998	-0.0067748	0.28803	0.90644	0.995241
GO_bp:go_negative_regulation_of_cell_cycle	576	-0.045131	-0.007764	0.034207	0.90647	0.995241
GO_bp:go_regulation_of_integrin_activation	13	-0.24575	-0.0064481	0.1861	0.90666	0.995241
GO_bp:go_regulation_of_wound_healing_spreading_of_epidermal_cells	5	-0.4907	-0.0079867	0.37151	0.90671	0.995241
GO_bp:go_mitochondrial_acetyl_coa_biosynthetic_process_from_pyruvate	4	-0.44744	-0.006514	0.33874	0.90672	0.995241
Curated_gene_sets:wendt_cohesin_targets_up	33	-0.19989	-0.008352	0.15124	0.90685	0.995241
GO_bp:go_positive_regulation_of_neural_precursor_cell_proliferation	48	-0.13763	-0.006933	0.10413	0.90686	0.995241
GO_cc:go_risc_loading_complex	9	-0.30859	-0.0067378	0.23347	0.90686	0.995241
GO_bp:go_regulation_of_cilium_movement	15	-0.27481	-0.0077451	0.20786	0.90692	0.995241
Curated_gene_sets:thum_systolic_heart_failure_dn	181	-0.077409	-0.007545	0.058498	0.90712	0.995241
Curated_gene_sets:mootha_mitochondria	421	-0.052624	-0.0077724	0.039761	0.90716	0.995241
GO_bp:go_primary_alcohol_catabolic_process	14	-0.34099	-0.0092849	0.25754	0.90725	0.995241
GO_bp:go_ciliary_neurotrophic_factor_mediated_signaling_pathway	6	-0.4113	-0.0073332	0.31062	0.90726	0.995241
GO_bp:go_spermatid_nucleus_differentiation	20	-0.20435	-0.0066496	0.15432	0.90727	0.995241
GO_mf:go_annealing_helicase_activity	6	-0.3785	-0.0067483	0.28582	0.90728	0.995241
Curated_gene_sets:reactome_formation_of_atp_by_chemiosmotic_coupling	16	-0.29266	-0.0085186	0.22093	0.90735	0.995241
Curated_gene_sets:cheng_imprinted_by_estradiol	98	-0.10345	-0.007436	0.07805	0.90748	0.995241
GO_bp:go_parkin_mediated_stimulation_of_mitophagy_in_response_to_mitochondrial_depolarization	5	-0.54048	-0.008797	0.40761	0.90756	0.995241
Curated_gene_sets:reactome_pi_3k_cascade:fgfr4	19	-0.2241	-0.0071076	0.16896	0.90762	0.995241
GO_bp:go_negative_regulation_of_response_to_drug	25	-0.19881	-0.0072319	0.14984	0.9077	0.995241
GO_bp:go_regulation_of_actin_filament_based_process	347	-0.056915	-0.0076469	0.042889	0.90774	0.995241
GO_mf:go_nadh_dehydrogenase_activity	41	-0.17205	-0.0080114	0.12962	0.90779	0.995241
GO_bp:go_mitotic_cell_cycle_arrest	14	-0.29357	-0.0079935	0.22109	0.90787	0.995241
GO_bp:go_calcium_ion_transmembrane_transport	287	-0.062267	-0.0076207	0.046866	0.908	0.995241
Curated_gene_sets:pid_cd8_tcr_downstream_pathway	64	-0.12945	-0.0075263	0.097435	0.908	0.995241
GO_bp:go_positive_regulation_of_interleukin_18_production	4	-0.40379	-0.0058785	0.30363	0.90821	0.995241
GO_bp:go_dna_double_strand_break_processing_involved_in_repair_via_single_strand_annealing	6	-0.44587	-0.0079495	0.33512	0.90831	0.995241
GO_bp:go_collagen_biosynthetic_process	43	-0.16465	-0.0078511	0.12372	0.90837	0.995241
GO_mf:go_nucleocytoplasmic_carrier_activity	18	-0.25432	-0.007851	0.19105	0.90842	0.995241
GO_bp:go_cell_death_in_response_to_hydrogen_peroxide	24	-0.21008	-0.0074874	0.15772	0.90855	0.995241
GO_bp:go_cell_migration_involved_in_vasculogenesis	2	-0.95759	-0.0098582	0.71881	0.90859	0.995241
Curated_gene_sets:haslinger_b_cll_with_chromosome_12_trisomy	22	-0.21309	-0.0072719	0.15984	0.90875	0.995241
GO_bp:go_positive_regulation_of_tyrosine_phosphorylation_of_stat_protein	66	-0.13844	-0.0081734	0.10383	0.90879	0.995241
GO_bp:go_lateral_sprouting_from_an_epithelium	11	-0.34842	-0.00841	0.26116	0.9089	0.995241
Curated_gene_sets:gargalovic_response_to_oxidized_phospholipids_cyan_up	16	-0.22197	-0.006461	0.16635	0.90895	0.995241
Curated_gene_sets:kegg_one_carbon_pool_by_folate	16	-0.2587	-0.00753	0.19385	0.90897	0.995241
GO_bp:go_cellular_response_to_inorganic_substance	203	-0.073493	-0.0075818	0.055056	0.90903	0.995241
GO_bp:go_protein_import	172	-0.079595	-0.0075646	0.059612	0.90909	0.995241
GO_bp:go_divalent_inorganic_cation_transport	435	-0.051232	-0.0076887	0.038365	0.90911	0.995241
Curated_gene_sets:reactome_activated_ntrk3_signals_through_pi3k	6	-0.40397	-0.0072024	0.30221	0.90933	0.995241
GO_bp:go_immature_t_cell_proliferation	8	-0.33693	-0.0069361	0.252	0.90938	0.995241
Curated_gene_sets:tien_intestine_probiotics_24hr_up	529	-0.047724	-0.007878	0.035686	0.90943	0.995241
GO_mf:go_adrenergic_receptor_activity	15	-0.28081	-0.0079143	0.20995	0.90946	0.995241
GO_bp:go_regulation_of_dendritic_cell_differentiation	11	-0.30365	-0.0073294	0.22701	0.90947	0.995241
GO_bp:go_regulation_of_hair_follicle_development	17	-0.24642	-0.007393	0.18423	0.90947	0.995241
Curated_gene_sets:reactome_p75ntr_recruits_signalling_complexes	11	-0.36593	-0.0088327	0.27346	0.90957	0.995241
Curated_gene_sets:reactome_zinc_efflux_and_compartmentalization_by_the_slc30_family	7	-0.46169	-0.0088909	0.34501	0.90957	0.995241
Curated_gene_sets:hoegerkorp_cd44_targets_direct_dn	12	-0.26509	-0.0066829	0.19806	0.90961	0.995241
GO_bp:go_regulation_of_eosinophil_migration	5	-0.44551	-0.0072512	0.33285	0.90962	0.995241
GO_bp:go_regulation_of_reactive_oxygen_species_biosynthetic_process	76	-0.11568	-0.0073271	0.0864	0.90969	0.995241
Curated_gene_sets:ichiba_graft_versus_host_disease_d7_dn	39	-0.16711	-0.0075894	0.12479	0.90973	0.995241
Curated_gene_sets:ehlers_aneuploidy_up	40	-0.17461	-0.0080308	0.13029	0.90988	0.995241
GO_bp:go_regulation_of_metalloendopeptidase_activity	6	-0.40544	-0.0072287	0.30248	0.90993	0.995241
GO_bp:go_positive_regulation_of_small_molecule_metabolic_process	90	-0.11077	-0.0076317	0.082615	0.90999	0.995241
GO_bp:go_beta_catenin_destruction_complex_disassembly	19	-0.25899	-0.0082142	0.19312	0.91004	0.995241
GO_bp:go_notch_receptor_processing	10	-0.27636	-0.0063605	0.20605	0.91007	0.995241
GO_bp:go_positive_regulation_of_metallopeptidase_activity	7	-0.35938	-0.0069206	0.26779	0.91019	0.995241
GO_cc:go_golgi_apparatus_part	902	-0.036852	-0.0078623	0.02744	0.91035	0.995241
GO_bp:go_mirna_metabolic_process	20	-0.23605	-0.0076811	0.17568	0.91046	0.995241
GO_bp:go_negative_regulation_of_binding	155	-0.086621	-0.0078185	0.064432	0.91058	0.995241
GO_bp:go_negative_regulation_of_interleukin_2_biosynthetic_process	4	-0.62258	-0.0090637	0.46292	0.91066	0.995241
GO_mf:go_cytokine_binding	106	-0.099968	-0.0074716	0.074312	0.91071	0.995241
Curated_gene_sets:reactome_cellular_response_to_heat_stress	99	-0.10671	-0.0077093	0.079273	0.91086	0.995241
GO_bp:go_positive_regulation_of_insulin_secretion_involved_in_cellular_response_to_glucose_stimulus	31	-0.18858	-0.0076372	0.14001	0.91097	0.995241
Curated_gene_sets:reactome_glycolysis	69	-0.12086	-0.0072953	0.089638	0.91121	0.995241
GO_bp:go_positive_regulation_of_cellular_response_to_drug	5	-0.57256	-0.0093191	0.42448	0.9113	0.995241
Curated_gene_sets:biocarta_eponfkb_pathway	11	-0.28708	-0.0069296	0.21281	0.91132	0.995241
GO_bp:go_phenotypic_switching	7	-0.39729	-0.0076508	0.29444	0.91137	0.995241
GO_bp:go_regulation_of_phenotypic_switching	7	-0.39729	-0.0076508	0.29444	0.91137	0.995241
GO_bp:go_regulation_of_double_strand_break_repair_via_nonhomologous_end_joining	19	-0.30541	-0.0096866	0.22614	0.91157	0.995241
Curated_gene_sets:lee_aging_neocortex_dn	64	-0.13402	-0.0077922	0.099221	0.9116	0.995241
GO_bp:go_activation_of_jun_kinase_activity	37	-0.17745	-0.0078503	0.13137	0.91161	0.995241
GO_cc:go_late_endosome	229	-0.066942	-0.0073298	0.049549	0.91164	0.995241
GO_bp:go_regulation_of_synaptic_transmission_dopaminergic	16	-0.291	-0.0084703	0.21537	0.91167	0.995241
GO_bp:go_posttranscriptional_regulation_of_gene_expression	564	-0.045733	-0.0077877	0.033844	0.91168	0.995241
Curated_gene_sets:bystrykh_hematopoiesis_stem_cell_runx1	8	-0.34761	-0.007156	0.25718	0.91174	0.995241
GO_bp:go_positive_regulation_of_feeding_behavior	10	-0.35708	-0.0082182	0.26407	0.91184	0.995241
Curated_gene_sets:kim_all_disorders_duration_corr_dn	135	-0.097858	-0.0082476	0.072356	0.91187	0.995241
Curated_gene_sets:reactome_homology_directed_repair	134	-0.097688	-0.008203	0.07221	0.91193	0.995241
GO_bp:go_negative_regulation_of_epithelial_cell_apoptotic_process	39	-0.16167	-0.0073425	0.11943	0.91207	0.995241
GO_bp:go_actin_filament_organization	363	-0.057344	-0.0078768	0.042341	0.91217	0.995241
GO_cc:go_chromosome_passenger_complex	5	-0.69012	-0.011232	0.50887	0.91247	0.995241
Curated_gene_sets:reactome_signaling_by_ntrk2_trkb	24	-0.20709	-0.0073808	0.15262	0.91258	0.995241
Curated_gene_sets:reactome_synthesis_of_lipoxins_lx	6	-0.50256	-0.0089602	0.37026	0.91265	0.995241
GO_bp:go_maintenance_of_animal_organ_identity	5	-0.50218	-0.0081736	0.36992	0.91268	0.995241
GO_cc:go_preribosome_small_subunit_precursor	14	-0.29069	-0.0079153	0.21412	0.9127	0.995241
GO_mf:go_serine_hydrolase_activity	171	-0.087634	-0.0083046	0.06452	0.9128	0.995241
Curated_gene_sets:hatada_methylated_in_lung_cancer_up	343	-0.059547	-0.0079552	0.043829	0.91286	0.995241
GO_bp:go_regulation_of_transcription_by_rna_polymerase_i	29	-0.20483	-0.0080238	0.15076	0.91286	0.995241
GO_bp:go_protein_targeting	393	-0.053611	-0.0076561	0.039424	0.91305	0.995241
Curated_gene_sets:chiaradonna_neoplastic_transformation_kras_cdc25_up	55	-0.15132	-0.0081578	0.11127	0.91307	0.995241
Curated_gene_sets:biocarta_ctla4_pathway	20	-0.23266	-0.0075708	0.17108	0.91307	0.995241
Curated_gene_sets:torchia_targets_of_ewsr1_fli1_fusion_dn	294	-0.064551	-0.0079945	0.047459	0.9131	0.995241
GO_cc:go_condensed_nuclear_chromosome	88	-0.12141	-0.0082719	0.08925	0.91312	0.995241
GO_bp:go_positive_regulation_of_mapk_cascade	491	-0.050422	-0.0080272	0.037067	0.91312	0.995241
Curated_gene_sets:reactome_synthesis_of_bile_acids_and_bile_salts_via_24_hydroxycholesterol	13	-0.28485	-0.0074742	0.20921	0.91332	0.995241
Curated_gene_sets:ferrari_response_to_fenretinide_up	21	-0.24715	-0.0082406	0.18144	0.91342	0.995241
GO_bp:go_response_to_heat	163	-0.081602	-0.0075516	0.059899	0.91344	0.995241
GO_bp:go_negative_regulation_of_double_strand_break_repair_via_nonhomologous_end_joining	6	-0.69467	-0.012385	0.50985	0.91347	0.995241
Curated_gene_sets:marson_foxp3_targets_dn	50	-0.14593	-0.0075021	0.10704	0.9136	0.995241
Curated_gene_sets:pid_il23_pathway	37	-0.15557	-0.0068822	0.1141	0.91362	0.995241
GO_cc:go_non_motile_cilium	125	-0.092231	-0.007482	0.067636	0.91365	0.995241
GO_bp:go_positive_regulation_of_neuron_projection_regeneration	9	-0.43722	-0.0095465	0.3204	0.9138	0.995241
GO_bp:go_isg15_protein_conjugation	5	-0.37737	-0.0061421	0.27641	0.9139	0.995241
GO_bp:go_positive_regulation_of_filopodium_assembly	27	-0.19649	-0.0074275	0.14391	0.91393	0.995241
GO_bp:go_regulation_of_epithelial_cell_apoptotic_process	74	-0.11956	-0.0074729	0.087543	0.91398	0.995241
GO_mf:go_calcitonin_family_receptor_activity	6	-0.45605	-0.0081311	0.3338	0.91406	0.995241
GO_mf:go_amide_binding	328	-0.060845	-0.007952	0.044526	0.9141	0.995241
Curated_gene_sets:pid_ptp1b_pathway	52	-0.14439	-0.0075697	0.10566	0.91411	0.995241
Curated_gene_sets:munshi_multiple_myeloma_dn	8	-0.35492	-0.0073066	0.25967	0.91415	0.995241
Curated_gene_sets:palomero_gsi_sensitivity_up	7	-0.3463	-0.0066688	0.25326	0.91423	0.995241
GO_bp:go_rna_export_from_nucleus	127	-0.10074	-0.0082366	0.073621	0.91438	0.995241
Curated_gene_sets:reactome_complex_i_biogenesis	48	-0.15953	-0.0080361	0.11658	0.9144	0.995241
GO_cc:go_postsynaptic_density_membrane	73	-0.13203	-0.0081964	0.096464	0.91444	0.995241
GO_cc:go_spindle_microtubule	50	-0.15907	-0.0081774	0.1162	0.91448	0.995241
Curated_gene_sets:bae_brca1_targets_up	67	-0.14901	-0.0088638	0.10882	0.91454	0.995241
Curated_gene_sets:reactome_signaling_by_fgfr4	40	-0.16109	-0.0074089	0.11763	0.91456	0.995241
GO_bp:go_semicircular_canal_morphogenesis	7	-0.45986	-0.0088556	0.33572	0.91461	0.995241
GO_bp:go_nucleobase_containing_small_molecule_interconversion	28	-0.19849	-0.0076405	0.14483	0.91472	0.995241
GO_bp:go_response_to_hyperoxia	18	-0.23242	-0.0071753	0.16954	0.91479	0.995241
GO_mf:go_fatty_acid_ligase_activity	20	-0.25082	-0.0081615	0.18288	0.91488	0.995241
GO_bp:go_glutamine_metabolic_process	18	-0.26257	-0.0081058	0.19135	0.91498	0.995241
Curated_gene_sets:sasson_response_to_gonadotrophins_up	79	-0.12994	-0.0083901	0.094696	0.91498	0.995241
GO_bp:go_regulation_of_photoreceptor_cell_differentiation	9	-0.47967	-0.010473	0.3491	0.91527	0.995241
GO_cc:go_dna_replication_factor_a_complex	15	-0.25494	-0.0071852	0.18553	0.91529	0.995241
GO_bp:go_replication_fork_processing	31	-0.19901	-0.0080598	0.14482	0.9153	0.995241
GO_bp:go_regulation_of_trail_activated_apoptotic_signaling_pathway	4	-0.54458	-0.0079281	0.39627	0.91531	0.995241
Curated_gene_sets:reactome_nectin_necl_trans_heterodimerization	7	-0.43874	-0.0084489	0.31925	0.91531	0.995241
GO_bp:go_negative_regulation_of_myoblast_proliferation	2	-0.57705	-0.0059407	0.41987	0.91532	0.995241
GO_bp:go_reversible_differentiation	5	-0.55666	-0.0090602	0.405	0.91534	0.995241
Curated_gene_sets:biocarta_cxcr4_pathway	19	-0.23192	-0.0073558	0.1687	0.91539	0.995241
GO_bp:go_positive_regulation_of_small_gtpase_mediated_signal_transduction	63	-0.12576	-0.0072546	0.091436	0.91548	0.995241
Curated_gene_sets:ju_aging_terc_targets_dn	6	-0.45412	-0.0080967	0.32997	0.91561	0.995241
Curated_gene_sets:reactome_unfolded_protein_response_upr	87	-0.11552	-0.0078257	0.083932	0.91562	0.995241
GO_bp:go_nuclear_pore_complex_assembly	9	-0.38263	-0.0083545	0.27788	0.91573	0.995241
Curated_gene_sets:benporath_es_core_nine_correlated	97	-0.10973	-0.007847	0.079683	0.91574	0.995241
GO_bp:go_non_motile_cilium_assembly	50	-0.16599	-0.0085334	0.1205	0.91581	0.995241
GO_bp:go_intestinal_epithelial_cell_development	10	-0.33751	-0.0077677	0.24478	0.91601	0.995241
GO_bp:go_regulation_of_sequestering_of_triglyceride	11	-0.32424	-0.0078265	0.23508	0.91608	0.995241
GO_bp:go_histone_h4_r3_methylation	6	-0.48838	-0.0087075	0.35404	0.91611	0.995241
GO_mf:go_dna_methyltransferase_activity	6	-0.36801	-0.0065613	0.26657	0.91628	0.995241
GO_cc:go_clathrin_vesicle_coat	28	-0.21105	-0.008124	0.15287	0.91629	0.995241
GO_bp:go_cellular_response_to_dna_damage_stimulus	786	-0.039657	-0.0079235	0.028723	0.91629	0.995241
Curated_gene_sets:biocarta_longevity_pathway	15	-0.25997	-0.007327	0.18826	0.91634	0.995241
GO_bp:go_positive_regulation_of_hormone_metabolic_process	15	-0.24549	-0.0069188	0.17763	0.91651	0.995241
Curated_gene_sets:harris_hypoxia	76	-0.1189	-0.0075305	0.085995	0.91659	0.995241
GO_bp:go_proteolysis	1601	-0.029741	-0.0082875	0.021508	0.91662	0.995241
GO_bp:go_import_into_nucleus	144	-0.090045	-0.0078362	0.06512	0.91662	0.995241
GO_bp:go_interstrand_cross_link_repair	50	-0.17081	-0.0087809	0.12353	0.91662	0.995241
GO_bp:go_lymphocyte_activation_involved_in_immune_response	164	-0.089813	-0.0083367	0.06494	0.91666	0.995241
GO_bp:go_peptidyl_arginine_methylation	15	-0.27131	-0.0076466	0.19615	0.91669	0.995241
Curated_gene_sets:biocarta_ifng_pathway	6	-0.34538	-0.0061578	0.24961	0.91676	0.995241
GO_mf:go_atpase_activity_coupled_to_transmembrane_movement_of_ions_phosphorylative_mechanism	31	-0.18398	-0.0074512	0.13294	0.91681	0.995241
Curated_gene_sets:reactome_sema4d_mediated_inhibition_of_cell_attachment_and_migration	6	-0.36157	-0.0064465	0.26123	0.91682	0.995241
Curated_gene_sets:rodrigues_ntn1_targets_dn	149	-0.089206	-0.0078957	0.064429	0.91689	0.995241
Curated_gene_sets:browne_hcmv_infection_10hr_dn	53	-0.15279	-0.0080864	0.11035	0.9169	0.995241
GO_bp:go_alpha_beta_t_cell_lineage_commitment	17	-0.23804	-0.0071418	0.17192	0.9169	0.995241
Curated_gene_sets:reactome_cooperation_of_pdcl_phlp1_and_tric_cct_in_g_protein_beta_folding	40	-0.18501	-0.0085093	0.1336	0.91693	0.995241
GO_bp:go_plasma_membrane_raft_assembly	5	-0.45374	-0.0073852	0.32752	0.91702	0.995241
GO_bp:go_negative_regulation_of_glucocorticoid_metabolic_process	5	-0.62354	-0.010149	0.45005	0.91704	0.995241
GO_bp:go_insulin_receptor_signaling_pathway	128	-0.090366	-0.0074175	0.065211	0.91708	0.995241
GO_bp:go_apoptotic_process_involved_in_development	34	-0.21838	-0.0092616	0.15748	0.91722	0.995241
Curated_gene_sets:huper_breast_basal_vs_luminal_dn	56	-0.15428	-0.0083922	0.1112	0.91732	0.995241
Curated_gene_sets:kegg_aldosterone_regulated_sodium_reabsorption	41	-0.16185	-0.0075364	0.11664	0.91736	0.995241
Curated_gene_sets:ferreira_ewings_sarcoma_unstable_vs_stable_up	155	-0.09071	-0.0081876	0.065352	0.91742	0.995241
GO_bp:go_membrane_docking	171	-0.085037	-0.0080585	0.061233	0.91753	0.995241
GO_bp:go_regulation_of_protein_tyrosine_kinase_activity	84	-0.11211	-0.0074638	0.08071	0.91759	0.995241
GO_mf:go_kinase_binding	686	-0.043202	-0.0080863	0.031099	0.9176	0.995241
GO_bp:go_response_to_ischemia	42	-0.17179	-0.0080957	0.12357	0.91776	0.995241
GO_bp:go_enzyme_linked_receptor_protein_signaling_pathway	956	-0.036011	-0.0078977	0.025883	0.91792	0.995241
GO_bp:go_positive_regulation_of_smooth_muscle_cell_proliferation	80	-0.12184	-0.0079166	0.087523	0.91804	0.995241
Curated_gene_sets:chicas_rb1_targets_growing	230	-0.073025	-0.0080131	0.052446	0.91809	0.995241
GO_bp:go_deoxyribonucleoside_triphosphate_catabolic_process	8	-0.37718	-0.0077648	0.27085	0.91811	0.995241
GO_bp:go_positive_regulation_of_neuroblast_proliferation	21	-0.2227	-0.0074253	0.15991	0.91813	0.995241
Curated_gene_sets:lopez_mesothelioma_survival_overall_up	8	-0.35661	-0.0073412	0.25604	0.91814	0.995241
GO_bp:go_regulation_of_small_gtpase_mediated_signal_transduction	312	-0.060102	-0.0076642	0.043144	0.91819	0.995241
GO_bp:go_lacrimal_gland_development	7	-0.40601	-0.0078186	0.29143	0.9182	0.995241
GO_bp:go_regulation_of_animal_organ_formation	32	-0.21004	-0.0086426	0.15072	0.91827	0.995241
GO_bp:go_positive_regulation_of_erk1_and_erk2_cascade	194	-0.083074	-0.0083801	0.059606	0.91829	0.995241
GO_bp:go_cellular_macromolecule_localization	1755	-0.0277	-0.0080455	0.019872	0.91832	0.995241
GO_bp:go_one_carbon_metabolic_process	25	-0.21984	-0.0079967	0.15771	0.91832	0.995241
GO_bp:go_locomotion_involved_in_locomotory_behavior	11	-0.33917	-0.0081868	0.2433	0.91834	0.995241
GO_bp:go_renal_sodium_ion_transport	5	-0.7058	-0.011488	0.50623	0.91836	0.995241
Curated_gene_sets:colin_pilocytic_astrocytoma_vs_glioblastoma_up	33	-0.18788	-0.0078501	0.13473	0.9184	0.995241
GO_bp:go_forebrain_generation_of_neurons	57	-0.15334	-0.0084151	0.10993	0.91847	0.995241
GO_cc:go_oxoglutarate_dehydrogenase_complex	7	-0.54243	-0.010446	0.38853	0.91865	0.995241
Curated_gene_sets:doane_breast_cancer_esr1_up	106	-0.11016	-0.008233	0.078881	0.9187	0.995241
Curated_gene_sets:pid_il27_pathway	26	-0.18551	-0.0068815	0.13281	0.91875	0.995241
GO_mf:go_coenzyme_transmembrane_transporter_activity	5	-0.47388	-0.0077129	0.33915	0.91882	0.995241
GO_bp:go_lipoprotein_catabolic_process	13	-0.31507	-0.0082672	0.22546	0.91885	0.995241
GO_bp:go_folic_acid_transport	8	-0.47936	-0.0098683	0.34286	0.91895	0.995241
GO_bp:go_fructose_metabolic_process	8	-0.38776	-0.0079825	0.27711	0.91912	0.995241
Curated_gene_sets:gobert_core_oligodendrocyte_differentiation	41	-0.16191	-0.0075393	0.11564	0.91926	0.995241
GO_bp:go_hydrogen_peroxide_metabolic_process	11	-0.37076	-0.0089493	0.26466	0.91937	0.995241
GO_bp:go_cell_differentiation_in_spinal_cord	52	-0.15925	-0.0083482	0.11358	0.91953	0.995241
GO_bp:go_multi_organism_membrane_organization	8	-0.44665	-0.0091948	0.31842	0.91963	0.995241
GO_bp:go_positive_regulation_of_cell_adhesion	370	-0.057248	-0.0079375	0.040812	0.91964	0.995241
GO_bp:go_cell_cycle	1679	-0.028466	-0.0081047	0.020283	0.91975	0.995241
GO_bp:go_regulation_of_collateral_sprouting	19	-0.27999	-0.0088804	0.19949	0.91976	0.995241
GO_bp:go_adaptive_immune_response_based_on_somatic_recombination_of_immune_receptors_built_from_immunoglobulin_superfamily_domains	237	-0.076564	-0.0085267	0.054533	0.91983	0.995241
GO_bp:go_skeletal_myofibril_assembly	15	-0.35557	-0.010021	0.25321	0.91987	0.995241
GO_bp:go_negative_regulation_of_small_gtpase_mediated_signal_transduction	56	-0.1362	-0.0074088	0.096947	0.91996	0.995241
GO_cc:go_tricarboxylic_acid_cycle_enzyme_complex	12	-0.35398	-0.0089238	0.25189	0.92002	0.995241
Curated_gene_sets:reactome_ire1alpha_activates_chaperones	49	-0.14371	-0.0073136	0.10224	0.92006	0.995241
Curated_gene_sets:kasler_hdac7_targets_1_dn	17	-0.28976	-0.0086935	0.20616	0.92006	0.995241
GO_cc:go_fanconi_anaemia_nuclear_complex	12	-0.35667	-0.0089916	0.25371	0.9201	0.995241
GO_mf:go_cytochrome_b5_reductase_activity_acting_on_nad_p_h	7	-0.40964	-0.0078886	0.29138	0.9201	0.995241
Curated_gene_sets:nick_response_to_proc_treatment_dn	23	-0.2486	-0.0086743	0.17674	0.92022	0.995241
GO_bp:go_positive_regulation_of_actin_filament_bundle_assembly	60	-0.15126	-0.008516	0.10747	0.92034	0.995241
GO_mf:go_nucleotide_transmembrane_transporter_activity	16	-0.31683	-0.0092221	0.22506	0.92038	0.995241
GO_mf:go_metallochaperone_activity	6	-0.42433	-0.0075655	0.30135	0.92044	0.995241
GO_bp:go_regulation_of_peptidyl_serine_dephosphorylation	5	-0.40841	-0.0066474	0.29004	0.92044	0.995241
Curated_gene_sets:browne_hcmv_infection_8hr_dn	44	-0.16368	-0.0078947	0.11624	0.92044	0.995241
Curated_gene_sets:korkola_yolk_sac_tumor	60	-0.14714	-0.0082839	0.10444	0.92055	0.995241
Curated_gene_sets:wiederschain_targets_of_bmi1_and_pcgf2	57	-0.13164	-0.0072245	0.093429	0.92057	0.995241
Curated_gene_sets:nuytten_nipp1_targets_up	712	-0.042348	-0.0080696	0.030048	0.92062	0.995241
GO_bp:go_transition_metal_ion_homeostasis	126	-0.10082	-0.0082113	0.071509	0.92071	0.995241
GO_bp:go_regulation_of_vascular_smooth_muscle_cell_dedifferentiation	2	-0.74809	-0.0077015	0.53052	0.92074	0.995241
GO_bp:go_dorsal_ventral_axis_specification	9	-0.3452	-0.0075372	0.24479	0.92074	0.995241
GO_mf:go_o_methyltransferase_activity	21	-0.28945	-0.009651	0.20518	0.92083	0.995241
Curated_gene_sets:reactome_signaling_by_fgfr2	72	-0.13287	-0.008192	0.094129	0.92095	0.995241
GO_bp:go_meiotic_chromosome_separation	23	-0.26811	-0.009355	0.18992	0.92097	0.995241
GO_cc:go_keratin_filament	95	-0.20967	-0.01484	0.1485	0.921	0.995241
Curated_gene_sets:mellman_tut1_targets_up	18	-0.23233	-0.0071722	0.16452	0.92104	0.995241
GO_mf:go_adenylyltransferase_activity	27	-0.21802	-0.0082413	0.15437	0.92106	0.995241
GO_cc:go_synaptic_vesicle_membrane	101	-0.11761	-0.0085818	0.083249	0.92113	0.995241
Curated_gene_sets:weng_por_dosage	21	-0.24448	-0.0081514	0.17298	0.92121	0.995241
GO_bp:go_osteoblast_differentiation	193	-0.078589	-0.0079074	0.055563	0.92137	0.995241
GO_cc:go_brca1_a_complex	6	-0.47826	-0.0085269	0.33798	0.92146	0.995241
Curated_gene_sets:chung_blister_cytotoxicity_up	130	-0.094349	-0.0078043	0.066643	0.92156	0.995241
GO_bp:go_mrna_transcription_by_rna_polymerase_ii	18	-0.25593	-0.0079007	0.18077	0.92157	0.995241
Curated_gene_sets:reactome_sumoylation_of_dna_damage_response_and_repair_proteins	74	-0.129	-0.0080629	0.091107	0.9216	0.995241
GO_bp:go_negative_regulation_of_transcription_by_rna_polymerase_i	4	-0.53307	-0.0077606	0.37638	0.92164	0.995241
GO_bp:go_regulation_of_viral_life_cycle	132	-0.096748	-0.0080637	0.068303	0.92167	0.995241
Curated_gene_sets:reactome_signaling_by_ntrks	94	-0.11662	-0.0082107	0.082313	0.92172	0.995241
GO_bp:go_chromosome_organization_involved_in_meiotic_cell_cycle	59	-0.15221	-0.0084979	0.10738	0.92181	0.995241
Curated_gene_sets:reactome_cristae_formation	27	-0.23078	-0.0087236	0.16277	0.92187	0.995241
GO_bp:go_purine_nucleoside_monophosphate_metabolic_process	19	-0.24192	-0.0076729	0.17055	0.92197	0.995241
Curated_gene_sets:reactome_trafficking_of_glur2_containing_ampa_receptors	14	-0.32629	-0.0088846	0.22999	0.922	0.995241
Curated_gene_sets:sung_metastasis_stroma_dn	52	-0.17075	-0.0089514	0.12036	0.922	0.995241
GO_bp:go_regulation_of_endocytosis	185	-0.081688	-0.0080488	0.057573	0.92202	0.995241
GO_mf:go_peptide_hormone_receptor_binding	18	-0.22445	-0.0069291	0.15816	0.92206	0.995241
GO_bp:go_cardiac_left_ventricle_morphogenesis	13	-0.29628	-0.0077742	0.20875	0.92208	0.995241
GO_mf:go_estradiol_17_beta_dehydrogenase_activity	11	-0.38726	-0.0093477	0.27284	0.92209	0.995241
Curated_gene_sets:reactome_signaling_by_braf_and_raf_fusions	63	-0.13554	-0.0078189	0.095483	0.92212	0.995241
Curated_gene_sets:pid_nectin_pathway	30	-0.19082	-0.0076025	0.13439	0.92217	0.995241
GO_bp:go_regulation_of_wnt_signaling_pathway	331	-0.06155	-0.0080803	0.043332	0.92225	0.995241
Curated_gene_sets:biocarta_her2_pathway	23	-0.20301	-0.0070834	0.14291	0.92226	0.995241
Curated_gene_sets:reactome_mrna_decay_by_3_to_5_exoribonuclease	15	-0.3382	-0.0095318	0.238	0.92233	0.995241
GO_cc:go_cytoplasmic_exosome_rnase_complex_	13	-0.3257	-0.008546	0.22919	0.92234	0.995241
GO_bp:go_equilibrioception	7	-0.4295	-0.008271	0.30208	0.92245	0.995241
GO_bp:go_prostate_gland_growth	9	-0.34568	-0.0075477	0.24308	0.92248	0.995241
Curated_gene_sets:doane_breast_cancer_esr1_dn	45	-0.16321	-0.0079608	0.11475	0.92251	0.995241
GO_bp:go_regulation_of_cytoskeleton_organization	476	-0.052353	-0.0082096	0.036806	0.92253	0.995241
GO_bp:go_positive_regulation_of_pathway_restricted_smad_protein_phosphorylation	47	-0.16644	-0.0082964	0.11698	0.92259	0.995241
Curated_gene_sets:pid_bmp_pathway	39	-0.17231	-0.0078257	0.12111	0.92259	0.995241
GO_bp:go_negative_regulation_of_axonogenesis	59	-0.15143	-0.0084545	0.10641	0.92263	0.995241
Curated_gene_sets:kegg_pantothenate_and_coa_biosynthesis	16	-0.27765	-0.0080817	0.19505	0.92269	0.995241
GO_bp:go_regulation_of_cell_communication_by_electrical_coupling	12	-0.29458	-0.0074263	0.20681	0.92282	0.995241
GO_mf:go_non_membrane_spanning_protein_tyrosine_kinase_activity	43	-0.15695	-0.0074839	0.11015	0.92288	0.995241
Curated_gene_sets:ting_silenced_by_dicer	31	-0.1976	-0.0080027	0.13864	0.92295	0.995241
GO_bp:go_negative_regulation_of_t_cell_mediated_cytotoxicity	7	-0.38473	-0.0074089	0.26986	0.92301	0.995241
GO_bp:go_pyrimidine_nucleotide_catabolic_process	13	-0.32104	-0.0084238	0.22513	0.92306	0.995241
Curated_gene_sets:gargalovic_response_to_oxidized_phospholipids_lightyellow_up	11	-0.27475	-0.0066317	0.19261	0.92312	0.995241
Curated_gene_sets:yauch_hedgehog_signaling_paracrine_up	126	-0.096804	-0.0078841	0.067858	0.92314	0.995241
GO_bp:go_olfactory_bulb_interneuron_development	3	-0.81738	-0.010306	0.57296	0.92314	0.995241
GO_bp:go_protein_palmitoylation	30	-0.21972	-0.008754	0.15399	0.92318	0.995241
GO_mf:go_solute_sodium_symporter_activity	70	-0.12649	-0.0076903	0.088595	0.92331	0.995241
GO_bp:go_positive_regulation_of_cell_differentiation	884	-0.037796	-0.007987	0.026464	0.92337	0.995241
GO_bp:go_negative_regulation_of_reactive_oxygen_species_biosynthetic_process	23	-0.24125	-0.0084177	0.16886	0.92344	0.995241
Curated_gene_sets:wamunyokoli_ovarian_cancer_grades_1_2_up	133	-0.090243	-0.0075497	0.063159	0.92346	0.995241
GO_bp:go_positive_regulation_of_chromatin_binding	13	-0.33667	-0.0088339	0.2355	0.92357	0.995241
GO_cc:go_pml_body	94	-0.11526	-0.0081146	0.08057	0.9237	0.995241
GO_mf:go_lrr_domain_binding	15	-0.33107	-0.0093309	0.23141	0.92373	0.995241
Curated_gene_sets:newman_ercc6_targets_up	26	-0.22398	-0.0083086	0.15655	0.92374	0.995241
GO_bp:go_protein_targeting_to_vacuole	32	-0.20568	-0.0084629	0.14376	0.92374	0.995241
Curated_gene_sets:fontaine_papillary_thyroid_carcinoma_up	60	-0.13819	-0.00778	0.096521	0.92387	0.995241
Curated_gene_sets:elvidge_hif1a_targets_dn	88	-0.11592	-0.0078978	0.080964	0.92388	0.995241
Curated_gene_sets:yao_hoxa10_targets_via_progesterone_up	78	-0.12403	-0.0079577	0.086617	0.9239	0.995241
GO_bp:go_protein_localization_to_endoplasmic_reticulum_exit_site	6	-0.52935	-0.0094379	0.36962	0.92394	0.995241
Curated_gene_sets:miyagawa_targets_of_ewsr1_ets_fusions_dn	211	-0.076525	-0.0080469	0.053415	0.92401	0.995241
GO_cc:go_cyclin_dependent_protein_kinase_holoenzyme_complex	41	-0.2005	-0.0093358	0.13988	0.92411	0.995241
GO_mf:go_oxidoreductase_activity_acting_on_the_ch_nh_group_of_donors	25	-0.25441	-0.0092542	0.17743	0.92418	0.995241
Curated_gene_sets:pid_alpha_synuclein_pathway	30	-0.19445	-0.0077475	0.13556	0.92426	0.995241
GO_bp:go_folate_transmembrane_transport	6	-0.55336	-0.009866	0.38534	0.92449	0.995241
GO_cc:go_sperm_fibrous_sheath	5	-0.39272	-0.0063921	0.27326	0.92466	0.995241
GO_bp:go_somatic_recombination_of_immunoglobulin_gene_segments	46	-0.18591	-0.0091682	0.12934	0.92468	0.995241
GO_bp:go_mammary_gland_branching_involved_in_pregnancy	5	-0.51951	-0.0084556	0.36137	0.92471	0.995241
Curated_gene_sets:reactome_galactose_catabolism	6	-0.48847	-0.0087091	0.33972	0.92475	0.995241
GO_cc:go_clathrin_coat	45	-0.16622	-0.0081078	0.11561	0.92475	0.995241
Curated_gene_sets:gildea_metastasis	29	-0.19348	-0.0075793	0.13452	0.92481	0.995241
GO_bp:go_activation_of_gtpase_activity	87	-0.12077	-0.0081817	0.083943	0.92487	0.995241
Curated_gene_sets:chandran_metastasis_up	182	-0.084377	-0.0082467	0.058635	0.92491	0.995241
GO_bp:go_positive_regulation_of_defense_response_to_virus_by_host	24	-0.20284	-0.0072296	0.14095	0.92493	0.995241
Curated_gene_sets:hamai_apoptosis_via_trail_dn	185	-0.086737	-0.0085463	0.060272	0.92493	0.995241
Curated_gene_sets:reactome_defective_tpr_may_confer_susceptibility_towards_thyroid_papillary_carcinoma_tpc	32	-0.21354	-0.0087864	0.14832	0.92502	0.995241
GO_bp:go_positive_regulation_of_microtubule_polymerization_or_depolymerization	30	-0.18894	-0.0075279	0.13119	0.92508	0.995241
GO_bp:go_rrna_transcription	30	-0.22282	-0.0088777	0.1547	0.92511	0.995241
Curated_gene_sets:simbulan_uv_response_immortalized_dn	30	-0.19811	-0.007893	0.13754	0.92511	0.995241
Curated_gene_sets:reactome_toxicity_of_botulinum_toxin_type_d_bont_d	5	-0.75488	-0.012287	0.5239	0.92518	0.995241
Curated_gene_sets:reactome_interleukin_20_family_signaling	26	-0.20664	-0.0076652	0.14327	0.92537	0.995241
GO_cc:go_pore_complex	18	-0.28854	-0.0089077	0.20006	0.92538	0.995241
GO_bp:go_neural_crest_cell_differentiation	84	-0.12768	-0.0084999	0.08852	0.92539	0.995241
GO_bp:go_modification_by_symbiont_of_host_morphology_or_physiology	41	-0.18309	-0.0085254	0.12693	0.9254	0.995241
Curated_gene_sets:pos_response_to_histamine_up	12	-0.30259	-0.0076283	0.20968	0.92549	0.995241
GO_bp:go_regulation_of_dna_repair	108	-0.1055	-0.0079585	0.07308	0.92556	0.995241
Curated_gene_sets:reactome_rho_gtpases_activate_iqgaps	30	-0.19843	-0.007906	0.13732	0.92576	0.995241
Curated_gene_sets:ingram_shh_targets_dn	60	-0.13879	-0.0078142	0.096031	0.9258	0.995241
Curated_gene_sets:pilon_klf1_targets_up	449	-0.054604	-0.0083223	0.037779	0.92581	0.995241
Curated_gene_sets:fulcher_inflammatory_response_lectin_vs_lps_up	560	-0.050337	-0.0085422	0.034827	0.92581	0.995241
GO_bp:go_regulation_of_defense_response_to_virus_by_virus	28	-0.21148	-0.0081407	0.14622	0.92595	0.995241
Curated_gene_sets:reactome_release_of_hh_np_from_the_secreting_cell	8	-0.38956	-0.0080195	0.26909	0.92614	0.995241
GO_bp:go_regulation_of_bmp_signaling_pathway	80	-0.12911	-0.0083891	0.08913	0.92626	0.995241
GO_bp:go_epidermal_growth_factor_receptor_signaling_pathway	115	-0.10468	-0.0081476	0.072268	0.92626	0.995241
Curated_gene_sets:hernandez_mitotic_arrest_by_docetaxel_1_up	25	-0.24086	-0.0087613	0.16612	0.92644	0.995241
GO_mf:go_dna_dependent_atpase_activity	80	-0.11539	-0.0074976	0.079582	0.92646	0.995241
GO_bp:go_positive_regulation_of_kinase_activity	528	-0.050279	-0.0082922	0.034647	0.92663	0.995241
GO_cc:go_transcription_factor_tfiiic_complex	6	-0.59894	-0.010679	0.41262	0.92668	0.995241
GO_bp:go_mitochondrial_protein_processing	13	-0.32785	-0.0086025	0.22582	0.92671	0.995241
Curated_gene_sets:reactome_translocation_of_zap_70_to_immunological_synapse	16	-0.31401	-0.0091398	0.21623	0.92676	0.995241
GO_mf:go_carbonyl_reductase_nadph_activity	5	-0.6245	-0.010164	0.42998	0.92679	0.995241
GO_bp:go_nucleolar_large_rrna_transcription_by_rna_polymerase_i	14	-0.29174	-0.0079437	0.20081	0.92685	0.995241
GO_mf:go_ankyrin_binding	17	-0.26532	-0.0079601	0.18253	0.92695	0.995241
GO_mf:go_jun_kinase_kinase_kinase_activity	8	-0.41528	-0.0085491	0.28571	0.92695	0.995241
Curated_gene_sets:jiang_aging_cerebral_cortex_dn	44	-0.17623	-0.0085	0.12111	0.92717	0.995241
GO_bp:go_skeletal_muscle_satellite_cell_differentiation	8	-0.48522	-0.009989	0.33335	0.92723	0.995241
Curated_gene_sets:kegg_chronic_myeloid_leukemia	71	-0.13002	-0.0079605	0.089289	0.92731	0.995241
GO_bp:go_positive_regulation_of_protein_localization_to_centrosome	7	-0.47248	-0.0090986	0.32428	0.92743	0.995241
Curated_gene_sets:alonso_metastasis_emt_up	33	-0.19232	-0.0080358	0.13199	0.92745	0.995241
Curated_gene_sets:jison_sickle_cell_disease_up	168	-0.084823	-0.0079681	0.058201	0.92749	0.995241
Curated_gene_sets:pid_il12_2pathway	61	-0.13428	-0.0076224	0.092125	0.92751	0.995241
GO_bp:go_ump_biosynthetic_process	9	-0.32719	-0.007144	0.22444	0.92754	0.995241
GO_bp:go_regulation_of_artery_morphogenesis	3	-0.64286	-0.0081053	0.44093	0.92756	0.995241
GO_bp:go_negative_regulation_of_photoreceptor_cell_differentiation	8	-0.51676	-0.010638	0.35435	0.92761	0.995241
GO_mf:go_neuroligin_family_protein_binding	5	-0.48556	-0.007903	0.33285	0.92767	0.995241
Curated_gene_sets:weng_por_targets_global_up	18	-0.27608	-0.0085229	0.18922	0.92771	0.995241
Curated_gene_sets:shedden_lung_cancer_good_survival_a5	66	-0.15931	-0.0094052	0.10911	0.92784	0.995241
GO_bp:go_positive_regulation_of_histone_h3_k4_methylation	15	-0.32249	-0.009089	0.2208	0.92792	0.995241
GO_bp:go_pyrimidine_containing_compound_catabolic_process	38	-0.18678	-0.0083737	0.12785	0.92798	0.995241
Curated_gene_sets:marson_foxp3_core_direct_targets	19	-0.23127	-0.0073351	0.15828	0.928	0.995241
GO_bp:go_stress_induced_premature_senescence	8	-0.38989	-0.0080265	0.26682	0.92802	0.995241
GO_bp:go_negative_regulation_of_cardiac_muscle_adaptation	6	-0.49236	-0.0087784	0.33664	0.9282	0.995241
GO_bp:go_ph_elevation	5	-0.63275	-0.010299	0.43241	0.9283	0.995241
GO_bp:go_regulation_of_peptide_secretion	439	-0.05519	-0.0083197	0.037698	0.92839	0.995241
Curated_gene_sets:zhan_multiple_myeloma_cd2_dn	46	-0.16604	-0.0081884	0.1134	0.92842	0.995241
GO_bp:go_establishment_of_protein_localization_to_vacuole	43	-0.18515	-0.0088286	0.12645	0.92843	0.995241
Curated_gene_sets:reactome_il_6_type_cytokine_receptor_ligand_interactions	17	-0.26644	-0.0079938	0.18193	0.92846	0.995241
GO_bp:go_nuclear_polyadenylation_dependent_trna_catabolic_process	4	-0.76574	-0.011148	0.5226	0.92856	0.995241
GO_bp:go_t_cell_selection	46	-0.16162	-0.00797	0.11016	0.92882	0.995241
GO_bp:go_phospholipase_c_activating_dopamine_receptor_signaling_pathway	7	-0.42283	-0.0081426	0.2881	0.92889	0.995241
Curated_gene_sets:goldrath_homeostatic_proliferation	135	-0.1039	-0.0087566	0.070787	0.9289	0.995241
GO_bp:go_negative_regulation_of_nitric_oxide_biosynthetic_process	12	-0.36167	-0.0091178	0.24642	0.9289	0.995241
Curated_gene_sets:reactome_inactivation_of_cdc42_and_rac1	7	-0.36102	-0.0069522	0.24575	0.92908	0.995241
GO_bp:go_negative_regulation_of_vascular_permeability	11	-0.3449	-0.008325	0.23466	0.92918	0.995241
Curated_gene_sets:mikkelsen_mcv6_hcp_with_h3k27me3	410	-0.058216	-0.0084877	0.039597	0.92924	0.995241
GO_mf:go_atpase_activity_coupled_to_movement_of_substances	123	-0.10495	-0.0084459	0.071367	0.92929	0.995241
Curated_gene_sets:mishra_carcinoma_associated_fibroblast_dn	22	-0.25018	-0.0085375	0.17009	0.92932	0.995241
Curated_gene_sets:verhaak_glioblastoma_proneural	156	-0.093348	-0.0084526	0.063464	0.92933	0.995241
Curated_gene_sets:schlingemann_skin_carcinogenesis_tpa_dn	24	-0.24934	-0.0088869	0.1695	0.92935	0.995241
GO_bp:go_positive_regulation_of_dephosphorylation	52	-0.15645	-0.0082016	0.10633	0.92939	0.995241
Curated_gene_sets:biocarta_tcapoptosis_pathway	8	-0.40809	-0.0084011	0.27721	0.9295	0.995241
GO_bp:go_pseudouridine_synthesis	16	-0.325	-0.00946	0.22075	0.92951	0.995241
GO_bp:go_negative_regulation_of_alpha_beta_t_cell_proliferation	9	-0.33563	-0.0073284	0.22771	0.92974	0.995241
Curated_gene_sets:reactome_g2_m_dna_damage_checkpoint	92	-0.13259	-0.0092358	0.089946	0.92976	0.995241
Curated_gene_sets:verrecchia_early_response_to_tgfb1	51	-0.15477	-0.0080352	0.10494	0.92986	0.995241
GO_bp:go_animal_organ_formation	58	-0.15682	-0.0086812	0.10632	0.92987	0.995241
GO_cc:go_lateral_plasma_membrane	51	-0.14552	-0.007555	0.098658	0.92988	0.995241
GO_bp:go_lymph_vessel_development	24	-0.23394	-0.0083381	0.15856	0.92994	0.995241
GO_bp:go_regulation_of_extracellular_matrix_assembly	9	-0.3618	-0.0078997	0.2452	0.92995	0.995241
GO_bp:go_organ_induction	18	-0.29217	-0.0090195	0.19789	0.93007	0.995241
GO_bp:go_paraxial_mesoderm_morphogenesis	8	-0.38118	-0.007847	0.25812	0.93011	0.995241
GO_bp:go_ventral_spinal_cord_interneuron_differentiation	17	-0.27515	-0.008255	0.18619	0.93025	0.995241
Curated_gene_sets:chemello_soleus_vs_edl_myofibers_dn	4	-0.59693	-0.0086903	0.40386	0.93029	0.995241
Curated_gene_sets:schlosser_serum_response_augmented_by_myc	101	-0.12011	-0.008764	0.081262	0.93029	0.995241
Curated_gene_sets:sa_reg_cascade_of_cyclin_expr	13	-0.35349	-0.0092753	0.23913	0.93032	0.995241
GO_bp:go_luteolysis	6	-0.42117	-0.0075091	0.2848	0.93039	0.995241
Curated_gene_sets:reactome_p38mapk_events	12	-0.35749	-0.0090123	0.24154	0.93056	0.995241
Curated_gene_sets:mariadason_response_to_curcumin_sulindac_5	23	-0.24941	-0.0087025	0.16851	0.93057	0.995241
Curated_gene_sets:kegg_renal_cell_carcinoma	68	-0.13131	-0.0078684	0.088708	0.93058	0.995241
GO_bp:go_positive_regulation_of_hormone_secretion	123	-0.10279	-0.008272	0.069429	0.93062	0.995241
GO_mf:go_modification_dependent_protein_binding	125	-0.1068	-0.0086638	0.072128	0.93064	0.995241
GO_bp:go_dna_repair_complex_assembly	5	-0.49241	-0.0080145	0.3325	0.93067	0.995241
GO_bp:go_purine_containing_compound_biosynthetic_process	182	-0.085616	-0.0083678	0.057795	0.93073	0.995241
GO_bp:go_regulation_of_neurotransmitter_uptake	18	-0.27615	-0.0085252	0.1864	0.93075	0.995241
Curated_gene_sets:nikolsky_breast_cancer_11q12_q14_amplicon	156	-0.17926	-0.016231	0.12096	0.9308	0.995241
Curated_gene_sets:der_ifn_alpha_response_dn	4	-0.50347	-0.0073296	0.33966	0.93085	0.995241
GO_bp:go_positive_regulation_of_protein_import	36	-0.19727	-0.0086084	0.13297	0.93103	0.995241
GO_mf:go_hydrolase_activity_acting_on_acid_anhydrides	860	-0.040868	-0.0085238	0.027544	0.93105	0.995241
Curated_gene_sets:shin_b_cell_lymphoma_cluster_1	13	-0.3435	-0.0090131	0.2315	0.93106	0.995241
GO_bp:go_immune_response_inhibiting_signal_transduction	8	-0.36153	-0.0074425	0.24365	0.93106	0.995241
Curated_gene_sets:pid_vegfr1_pathway	26	-0.20991	-0.0077867	0.14121	0.93143	0.995241
GO_bp:go_positive_regulation_of_cell_projection_organization	339	-0.06356	-0.0084425	0.042752	0.93144	0.995241
GO_bp:go_glutamine_family_amino_acid_metabolic_process	65	-0.1507	-0.0088297	0.10135	0.93148	0.995241
GO_mf:go_oxidoreductase_activity_oxidizing_metal_ions	14	-0.35141	-0.0095685	0.23631	0.93149	0.995241
GO_bp:go_negative_regulation_of_proteasomal_protein_catabolic_process	43	-0.18119	-0.0086399	0.12184	0.93149	0.995241
GO_mf:go_dystroglycan_binding	7	-0.49686	-0.0095681	0.33398	0.93157	0.995241
Curated_gene_sets:le_ski_targets_dn	7	-0.41923	-0.0080732	0.28179	0.93158	0.995241
GO_bp:go_positive_regulation_of_smooth_muscle_cell_apoptotic_process	14	-0.29536	-0.0080422	0.19848	0.93162	0.995241
GO_bp:go_skin_morphogenesis	9	-0.44636	-0.0097461	0.29983	0.93171	0.995241
GO_bp:go_endothelial_cell_apoptotic_process	54	-0.15273	-0.0081589	0.10258	0.93173	0.995241
GO_bp:go_transcytosis	18	-0.2672	-0.0082488	0.17941	0.93178	0.995241
Curated_gene_sets:reactome_notch4_intracellular_domain_regulates_transcription	19	-0.25132	-0.0079709	0.16872	0.93181	0.995241
GO_bp:go_regulation_of_oxidative_phosphorylation	19	-0.26943	-0.0085453	0.18088	0.93182	0.995241
Curated_gene_sets:diaz_chronic_meylogenous_leukemia_dn	111	-0.11329	-0.0086635	0.076035	0.93187	0.995241
GO_bp:go_positive_regulation_of_interleukin_1_production	47	-0.17284	-0.0086152	0.11586	0.93211	0.995241
GO_bp:go_peptide_hormone_secretion	234	-0.079364	-0.008783	0.053201	0.93211	0.995241
GO_bp:go_regulation_of_hyaluronan_biosynthetic_process	8	-0.41869	-0.0086194	0.28063	0.93213	0.995241
GO_mf:go_7s_rna_binding	7	-0.47676	-0.009181	0.31953	0.93215	0.995241
GO_bp:go_ventral_spinal_cord_development	46	-0.18227	-0.0089885	0.1221	0.93225	0.995241
Curated_gene_sets:reactome_tristetraprolin_ttp_zfp36_binds_and_destabilizes_mrna	15	-0.34627	-0.0097593	0.23188	0.93231	0.995241
GO_bp:go_embryonic_eye_morphogenesis	33	-0.20514	-0.0085716	0.13734	0.93236	0.995241
GO_bp:go_positive_regulation_of_interleukin_10_production	27	-0.2139	-0.0080854	0.14307	0.93253	0.995241
GO_bp:go_histone_h2a_k63_linked_ubiquitination	5	-0.43906	-0.0071463	0.29366	0.93255	0.995241
GO_bp:go_cell_migration_involved_in_heart_development	17	-0.28318	-0.0084961	0.18935	0.9326	0.995241
GO_bp:go_somatic_diversification_of_immune_receptors_via_germline_recombination_within_a_single_locus	54	-0.17361	-0.009274	0.11607	0.93262	0.995241
GO_bp:go_mrna_transport	136	-0.10824	-0.0091565	0.072347	0.93269	0.995241
Curated_gene_sets:reactome_sumoylation_of_sumoylation_proteins	35	-0.21656	-0.0093184	0.1447	0.93275	0.995241
Curated_gene_sets:reactome_negative_regulation_of_fgfr4_signaling	30	-0.20717	-0.0082542	0.13839	0.93279	0.995241
GO_bp:go_homologous_chromosome_segregation	51	-0.17562	-0.009118	0.11727	0.93286	0.995241
Curated_gene_sets:pid_il6_7_pathway	44	-0.15694	-0.0075696	0.10478	0.9329	0.995241
GO_bp:go_neuromuscular_synaptic_transmission	30	-0.21542	-0.0085826	0.14377	0.93297	0.995241
GO_bp:go_positive_regulation_of_bmp_signaling_pathway	30	-0.21519	-0.0085735	0.14359	0.933	0.995241
GO_cc:go_dihydrolipoyl_dehydrogenase_complex	11	-0.39878	-0.0096257	0.26606	0.93303	0.995241
GO_mf:go_enone_reductase_activity	4	-0.64735	-0.0094243	0.43181	0.93307	0.995241
GO_cc:go_organellar_large_ribosomal_subunit	57	-0.17069	-0.0093674	0.11385	0.93308	0.995241
GO_mf:go_rna_polymerase_ii_specific_dna_binding_transcription_factor_binding	254	-0.075704	-0.0087241	0.050429	0.93334	0.995241
GO_bp:go_cellular_chemical_homeostasis	739	-0.044472	-0.008627	0.029622	0.93335	0.995241
GO_bp:go_negative_regulation_of_vascular_associated_smooth_muscle_cell_apoptotic_process	2	-0.80454	-0.0082825	0.53587	0.93336	0.995241
Curated_gene_sets:alcala_apoptosis	81	-0.14033	-0.0091747	0.093453	0.93339	0.995241
GO_bp:go_negative_regulation_of_rna_catabolic_process	51	-0.15423	-0.0080072	0.10269	0.93342	0.995241
Curated_gene_sets:vart_kshv_infection_angiogenic_markers_dn	125	-0.10588	-0.0085896	0.0705	0.93343	0.995241
GO_bp:go_regulation_of_inflammatory_response_to_antigenic_stimulus	22	-0.30452	-0.010392	0.20272	0.93346	0.995241
GO_bp:go_response_to_cortisol	5	-0.64065	-0.010427	0.42644	0.93348	0.995241
GO_bp:go_regulation_of_neuroblast_proliferation	28	-0.21594	-0.0083122	0.14372	0.9335	0.995241
GO_cc:go_er_ubiquitin_ligase_complex	5	-0.46532	-0.0075737	0.30953	0.93361	0.995241
GO_bp:go_nuclear_ncrna_surveillance	5	-0.65584	-0.010675	0.43621	0.93363	0.995241
Curated_gene_sets:biocarta_tcra_pathway	12	-0.33575	-0.0084644	0.22332	0.93363	0.995241
GO_bp:go_camera_type_eye_development	288	-0.071111	-0.0087181	0.047295	0.93364	0.995241
Curated_gene_sets:kegg_prostate_cancer	85	-0.12382	-0.0082916	0.082328	0.93369	0.995241
GO_mf:go_carbohydrate_kinase_activity	18	-0.27272	-0.0084193	0.18123	0.93381	0.995241
GO_mf:go_laminin_1_binding	5	-0.56989	-0.0092756	0.37865	0.93383	0.995241
Curated_gene_sets:mms_mouse_lymph_high_4hrs_up	28	-0.21932	-0.0084424	0.1457	0.93386	0.995241
GO_bp:go_3_utr_mediated_mrna_stabilization	16	-0.30524	-0.0088848	0.20274	0.9339	0.995241
Curated_gene_sets:reactome_sema4d_in_semaphorin_signaling	22	-0.24555	-0.0083795	0.16308	0.93391	0.995241
Curated_gene_sets:reactome_pi_3k_cascade:fgfr2	22	-0.24927	-0.0085067	0.16553	0.93394	0.995241
GO_bp:go_prostatic_bud_formation	8	-0.45613	-0.00939	0.30279	0.93401	0.995241
Curated_gene_sets:reactome_gli_proteins_bind_promoters_of_hh_responsive_genes_to_promote_transcription	7	-0.53064	-0.010219	0.35215	0.93407	0.995241
GO_bp:go_lens_morphogenesis_in_camera_type_eye	20	-0.25065	-0.0081559	0.16632	0.93408	0.995241
Curated_gene_sets:reactome_hdr_through_homologous_recombination_hrr	66	-0.15016	-0.0088655	0.099547	0.93427	0.995241
Curated_gene_sets:murata_virulence_of_h_pilori	20	-0.25533	-0.0083083	0.16924	0.9343	0.995241
GO_bp:go_positive_regulation_of_transcription_from_rna_polymerase_ii_promoter_in_response_to_endoplasmic_reticulum_stress	10	-0.40891	-0.009411	0.27101	0.93432	0.995241
Curated_gene_sets:fardin_hypoxia_11	30	-0.20427	-0.0081384	0.13536	0.93435	0.995241
GO_bp:go_peptidyl_tyrosine_modification	342	-0.063706	-0.0084986	0.04221	0.93437	0.995241
GO_bp:go_positive_regulation_of_cytoskeleton_organization	212	-0.083515	-0.0088024	0.055323	0.93441	0.995241
Curated_gene_sets:reactome_cytosolic_sulfonation_of_small_molecules	23	-0.28605	-0.0099807	0.18949	0.93441	0.995241
GO_bp:go_presynaptic_active_zone_organization	6	-0.50327	-0.0089728	0.33332	0.93445	0.995241
GO_bp:go_regulation_of_attachment_of_spindle_microtubules_to_kinetochore	12	-0.31533	-0.0079496	0.2087	0.93458	0.995241
GO_bp:go_surfactant_homeostasis	11	-0.3375	-0.0081465	0.22336	0.93459	0.995241
GO_bp:go_transcription_elongation_from_rna_polymerase_i_promoter	30	-0.22319	-0.0088924	0.1476	0.93474	0.995241
GO_bp:go_ubiquitin_dependent_smad_protein_catabolic_process	6	-0.69084	-0.012317	0.45686	0.93474	0.995241
GO_bp:go_mitochondrial_electron_transport_ubiquinol_to_cytochrome_c	11	-0.43404	-0.010477	0.28672	0.93495	0.995241
Curated_gene_sets:gentile_uv_response_cluster_d4	50	-0.16521	-0.0084934	0.10908	0.93505	0.995241
GO_bp:go_regulation_of_generation_of_precursor_metabolites_and_energy	132	-0.10483	-0.0087368	0.069205	0.93506	0.995241
Curated_gene_sets:mullighan_mll_signature_2_dn	262	-0.069982	-0.008189	0.046204	0.93506	0.995241
GO_mf:go_g_protein_coupled_amine_receptor_activity	51	-0.18482	-0.0095954	0.12199	0.9351	0.995241
Curated_gene_sets:dunne_targets_of_aml1_mtg8_fusion_up	51	-0.1578	-0.0081928	0.10415	0.93512	0.995241
Curated_gene_sets:gargalovic_response_to_oxidized_phospholipids_brown_up	14	-0.34055	-0.0092727	0.22473	0.93514	0.995241
GO_bp:go_regulation_of_phosphatidylinositol_biosynthetic_process	7	-0.51393	-0.0098969	0.33896	0.93525	0.99529
GO_bp:go_cellular_response_to_caffeine	10	-0.35273	-0.0081182	0.2324	0.93545	0.995351
GO_bp:go_regulation_of_chromatin_binding	21	-0.29627	-0.0098781	0.19518	0.93547	0.995351
GO_mf:go_3_keto_sterol_reductase_activity	5	-0.52152	-0.0084883	0.34352	0.9355	0.995351
GO_bp:go_recombinational_repair	117	-0.11006	-0.0086398	0.072461	0.93559	0.995363
GO_mf:go_cation_transmembrane_transporter_activity	597	-0.049667	-0.0086936	0.032692	0.93564	0.995363
Curated_gene_sets:pid_hif1a_pathway	18	-0.24407	-0.0075349	0.16059	0.93572	0.995369
GO_bp:go_pyrimidine_nucleobase_biosynthetic_process	7	-0.37225	-0.0071685	0.24482	0.93579	0.995369
Curated_gene_sets:onder_cdh1_targets_2_up	231	-0.082725	-0.0090969	0.054385	0.93587	0.995369
GO_bp:go_fibroblast_growth_factor_receptor_signaling_pathway	101	-0.1198	-0.0087411	0.078716	0.93597	0.995369
GO_bp:go_glucose_catabolic_process	8	-0.33335	-0.0068625	0.21898	0.93602	0.995369
GO_bp:go_cell_communication_by_electrical_coupling	29	-0.21321	-0.0083523	0.14003	0.93606	0.995369
Curated_gene_sets:browne_hcmv_infection_4hr_dn	239	-0.079386	-0.0088777	0.052114	0.93615	0.995369
GO_bp:go_negative_regulation_of_interleukin_17_production	11	-0.29329	-0.0070792	0.19252	0.93616	0.995369
GO_mf:go_racemase_and_epimerase_activity	17	-0.24138	-0.007242	0.15839	0.93623	0.995375
GO_bp:go_synaptic_transmission_dopaminergic	30	-0.23827	-0.0094932	0.15628	0.93632	0.995387
GO_bp:go_catecholamine_uptake	16	-0.27867	-0.0081113	0.18272	0.93637	0.995387
GO_bp:go_autophagy_of_mitochondrion	70	-0.13863	-0.0084281	0.090718	0.93675	0.995389
GO_bp:go_positive_regulation_of_sequestering_of_triglyceride	7	-0.4139	-0.0079706	0.27072	0.93684	0.995389
Curated_gene_sets:nikolsky_breast_cancer_19p13_amplicon	5	-1.0017	-0.016304	0.65472	0.93698	0.995389
Curated_gene_sets:reactome_erythropoietin_activates_phosphoinositide_3_kinase_pi3k	12	-0.31134	-0.0078491	0.20327	0.93719	0.995389
Curated_gene_sets:schaeffer_prostate_development_48hr_up	402	-0.062579	-0.0090363	0.040832	0.9373	0.995389
Curated_gene_sets:elvidge_hif1a_and_hif2a_targets_dn	100	-0.11861	-0.0086117	0.077387	0.93731	0.995389
GO_cc:go_ribbon_synapse	8	-0.42653	-0.0087807	0.27814	0.93741	0.995389
GO_cc:go_endonuclease_complex	27	-0.2111	-0.0079796	0.13761	0.93748	0.995389
GO_mf:go_hydro_lyase_activity	51	-0.16824	-0.0087349	0.10962	0.93758	0.995389
GO_mf:go_histone_acetyltransferase_binding	27	-0.22344	-0.0084461	0.14556	0.93759	0.995389
GO_bp:go_nk_t_cell_activation	11	-0.30398	-0.0073373	0.19804	0.93759	0.995389
Curated_gene_sets:cairo_liver_development_up	148	-0.09705	-0.0085613	0.063217	0.93762	0.995389
Curated_gene_sets:krige_response_to_tosedostat_6hr_up	848	-0.042913	-0.0088905	0.027949	0.93765	0.995389
GO_bp:go_positive_regulation_of_protein_tyrosine_kinase_activity	53	-0.15818	-0.0083715	0.10301	0.93766	0.995389
Curated_gene_sets:krasnoselskaya_ilf3_targets_dn	43	-0.18758	-0.0089442	0.12212	0.93771	0.995389
GO_bp:go_regulation_of_nk_t_cell_proliferation	5	-0.45799	-0.0074544	0.29813	0.93775	0.995389
GO_bp:go_dopamine_transport	50	-0.1621	-0.0083335	0.10547	0.93783	0.995389
GO_bp:go_positive_regulation_of_protein_binding	88	-0.12661	-0.0086264	0.082269	0.93809	0.995389
GO_bp:go_resolution_of_meiotic_recombination_intermediates	16	-0.42625	-0.012407	0.27693	0.93811	0.995389
Curated_gene_sets:reactome_interleukin_6_family_signaling	24	-0.2266	-0.0080765	0.1472	0.93814	0.995389
GO_bp:go_chemical_homeostasis_within_a_tissue	13	-0.30908	-0.00811	0.20077	0.93814	0.995389
GO_bp:go_regulation_of_establishment_of_protein_localization	676	-0.046882	-0.0087133	0.030455	0.93814	0.995389
GO_bp:go_negative_regulation_of_peptide_secretion	126	-0.10847	-0.0088345	0.07043	0.93823	0.995389
GO_bp:go_aminoacyl_trna_metabolism_involved_in_translational_fidelity	10	-0.41744	-0.0096074	0.27094	0.9383	0.995389
GO_mf:go_aminoacyl_trna_editing_activity	10	-0.41744	-0.0096074	0.27094	0.9383	0.995389
GO_bp:go_activation_of_jnkk_activity	10	-0.41526	-0.0095573	0.26945	0.93834	0.995389
GO_cc:go_nuclear_periphery	122	-0.1104	-0.0088484	0.07163	0.93836	0.995389
Curated_gene_sets:semba_fhit_targets_dn	9	-0.5986	-0.01307	0.38823	0.93844	0.995389
GO_bp:go_behavioral_response_to_cocaine	19	-0.2834	-0.0089883	0.18373	0.93851	0.995389
Curated_gene_sets:jiang_aging_hypothalamus_up	42	-0.17574	-0.0082819	0.1139	0.93855	0.995389
Curated_gene_sets:reactome_fertilization	26	-0.23879	-0.0088578	0.15471	0.93863	0.995389
GO_bp:go_cytoplasm_organization	9	-0.37175	-0.0081169	0.24061	0.93882	0.995389
GO_cc:go_intrinsic_component_of_vacuolar_membrane	4	-0.71581	-0.010421	0.4632	0.93886	0.995389
GO_bp:go_lung_alveolus_development	40	-0.18377	-0.0084523	0.11886	0.93895	0.995389
Curated_gene_sets:vanharanta_uterine_fibroid_up	40	-0.21011	-0.0096635	0.13589	0.93896	0.995389
Curated_gene_sets:tang_senescence_tp53_targets_up	33	-0.18996	-0.007937	0.12282	0.93901	0.995389
GO_bp:go_positive_regulation_of_nitric_oxide_synthase_biosynthetic_process	12	-0.29679	-0.0074821	0.19181	0.93909	0.995389
GO_bp:go_positive_regulation_of_fc_gamma_receptor_signaling_pathway_involved_in_phagocytosis	5	-0.60419	-0.009834	0.39015	0.93925	0.995389
Curated_gene_sets:stark_hyppocampus_22q11_deletion_dn	20	-0.47265	-0.01538	0.30517	0.93927	0.995389
GO_cc:go_cytoplasmic_side_of_rough_endoplasmic_reticulum_membrane	5	-0.48772	-0.0079382	0.31491	0.93927	0.995389
GO_mf:go_growth_factor_activity	155	-0.10178	-0.0091868	0.065713	0.93928	0.995389
GO_mf:go_sodium_ion_transmembrane_transporter_activity	140	-0.098781	-0.0084771	0.063754	0.93935	0.995389
GO_bp:go_respiratory_system_process	25	-0.24845	-0.0090375	0.16034	0.93936	0.995389
Curated_gene_sets:pedersen_metastasis_by_erbb2_isoform_7	366	-0.064422	-0.0088849	0.041564	0.93941	0.995389
GO_bp:go_regulation_of_epithelial_to_mesenchymal_transition	78	-0.12913	-0.008285	0.083303	0.93943	0.995389
GO_bp:go_embryonic_hemopoiesis	19	-0.27917	-0.0088544	0.18009	0.93945	0.995389
Curated_gene_sets:milicic_familial_adenomatous_polyposis_dn	9	-0.5463	-0.011928	0.35233	0.93948	0.995389
GO_bp:go_membrane_depolarization_during_av_node_cell_action_potential	4	-0.55213	-0.008038	0.35596	0.93955	0.995389
GO_bp:go_negative_regulation_of_transcription_by_competitive_promoter_binding	9	-0.4101	-0.0089543	0.26436	0.93957	0.995389
GO_bp:go_regulation_of_membrane_protein_ectodomain_proteolysis	22	-0.2757	-0.0094086	0.17762	0.93968	0.995389
Curated_gene_sets:bonome_ovarian_cancer_survival_optimal_debulking	226	-0.082438	-0.0089679	0.053052	0.93989	0.995389
Curated_gene_sets:pid_telomerase_pathway	66	-0.14359	-0.0084771	0.092393	0.93991	0.995389
GO_cc:go_platelet_dense_granule_membrane	5	-0.59938	-0.0097556	0.38539	0.94005	0.995389
GO_bp:go_srp_dependent_cotranslational_protein_targeting_to_membrane_translocation	11	-0.38042	-0.0091825	0.24457	0.94007	0.995389
GO_bp:go_substrate_dependent_cell_migration	27	-0.22782	-0.0086118	0.14646	0.94008	0.995389
GO_bp:go_response_to_type_i_interferon	88	-0.13091	-0.0089189	0.084147	0.9401	0.995389
Curated_gene_sets:mahadevan_gist_morphological_switch	15	-0.28478	-0.0080261	0.18296	0.94019	0.995389
GO_bp:go_positive_regulation_of_vascular_smooth_muscle_cell_proliferation	32	-0.1999	-0.0082252	0.12837	0.94028	0.995389
GO_bp:go_regulation_of_histone_methylation	59	-0.15423	-0.008611	0.099041	0.94029	0.995389
Curated_gene_sets:reactome_erythropoietin_activates_phospholipase_c_gamma_plcg	7	-0.42241	-0.0081345	0.2712	0.94032	0.995389
GO_bp:go_gene_silencing_by_rna	177	-0.095065	-0.0091641	0.061016	0.94037	0.995389
GO_bp:go_production_of_molecular_mediator_of_immune_response	177	-0.092822	-0.0089478	0.059557	0.94044	0.995389
GO_bp:go_cd4_positive_alpha_beta_t_cell_lineage_commitment	16	-0.27379	-0.0079694	0.17565	0.94046	0.995389
Curated_gene_sets:mcclung_creb1_targets_dn	50	-0.16996	-0.0087376	0.10899	0.94054	0.995389
GO_bp:go_sperm_chromatin_condensation	12	-0.31797	-0.0080161	0.20388	0.94056	0.995389
Curated_gene_sets:biocarta_eosinophils_pathway	8	-0.48769	-0.01004	0.31249	0.94069	0.995389
Curated_gene_sets:roversi_glioma_loh_regions	45	-0.22574	-0.011011	0.14464	0.94069	0.995389
Curated_gene_sets:charafe_breast_cancer_luminal_vs_basal_dn	429	-0.06011	-0.0089599	0.03847	0.9409	0.995389
GO_bp:go_regulation_of_fc_gamma_receptor_signaling_pathway_involved_in_phagocytosis	6	-0.5538	-0.0098738	0.35442	0.94091	0.995389
Curated_gene_sets:vernell_retinoblastoma_pathway_dn	23	-0.25566	-0.0089204	0.16362	0.94091	0.995389
Curated_gene_sets:winnepenninckx_melanoma_metastasis_up	156	-0.10236	-0.0092684	0.065478	0.94099	0.995389
GO_bp:go_nuclear_pore_organization	14	-0.35682	-0.0097158	0.22824	0.941	0.995389
GO_bp:go_positive_regulation_of_viral_life_cycle	53	-0.16402	-0.0086807	0.10483	0.94115	0.995479
Curated_gene_sets:biocarta_il12_pathway	17	-0.26113	-0.0078346	0.16684	0.94122	0.995485
GO_cc:go_exocytic_vesicle	198	-0.087391	-0.008905	0.055803	0.94132	0.995499
GO_mf:go_intracellular_calcium_activated_chloride_channel_activity	15	-0.37541	-0.01058	0.2396	0.9414	0.995499
GO_bp:go_antibiotic_catabolic_process	48	-0.19539	-0.0098423	0.12465	0.94149	0.995499
Curated_gene_sets:zheng_glioblastoma_plasticity_dn	53	-0.15909	-0.0084198	0.10149	0.94149	0.995499
GO_bp:go_negative_regulation_of_macrophage_cytokine_production	5	-0.7147	-0.011633	0.45572	0.94158	0.995508
GO_mf:go_gtpase_regulator_activity	278	-0.074891	-0.009023	0.047729	0.94167	0.995508
GO_bp:go_regulation_of_microtubule_polymerization_or_depolymerization	70	-0.14686	-0.0089284	0.093536	0.94179	0.995508
Curated_gene_sets:yang_breast_cancer_esr1_bulk_dn	23	-0.2402	-0.0083812	0.15297	0.94181	0.995508
GO_bp:go_ossification	353	-0.066288	-0.0089815	0.042212	0.94182	0.995508
Curated_gene_sets:reactome_rho_gtpase_cycle	128	-0.10955	-0.0089922	0.069705	0.94197	0.995552
Curated_gene_sets:sakai_chronic_hepatitis_vs_liver_cancer_up	79	-0.13207	-0.0085277	0.084022	0.94199	0.995552
GO_bp:go_polyadenylation_dependent_snorna_3_end_processing	6	-0.68185	-0.012157	0.43337	0.94217	0.995562
GO_mf:go_racemase_and_epimerase_activity_acting_on_carbohydrates_and_derivatives	11	-0.33819	-0.0081631	0.21495	0.94217	0.995562
Curated_gene_sets:reactome_oncogenic_mapk_signaling	79	-0.13956	-0.0090113	0.088687	0.9422	0.995562
Curated_gene_sets:kegg_endometrial_cancer	49	-0.16475	-0.0083848	0.10464	0.94231	0.995562
Curated_gene_sets:mattioli_mgus_vs_pcl	96	-0.12259	-0.0087217	0.077838	0.94235	0.995562
GO_bp:go_positive_regulation_of_stem_cell_proliferation	37	-0.19085	-0.0084429	0.12112	0.94244	0.995562
GO_bp:go_nucleoside_phosphate_biosynthetic_process	256	-0.075048	-0.0086819	0.047618	0.94248	0.995562
GO_bp:go_stem_cell_proliferation	106	-0.11734	-0.00877	0.074424	0.94255	0.995562
GO_bp:go_mesenchymal_cell_differentiation	195	-0.086589	-0.0087568	0.05488	0.94268	0.995562
GO_mf:go_polyubiquitin_modification_dependent_protein_binding	45	-0.1869	-0.0091164	0.11845	0.9427	0.995562
Curated_gene_sets:vecchi_gastric_cancer_advanced_vs_early_up	164	-0.097715	-0.0090701	0.06192	0.94272	0.995562
Curated_gene_sets:nakamura_metastasis_model_dn	42	-0.18114	-0.0085365	0.11469	0.94287	0.995562
GO_bp:go_purine_nucleoside_triphosphate_catabolic_process	6	-0.46235	-0.0082434	0.29245	0.94305	0.995562
GO_bp:go_endoplasmic_reticulum_unfolded_protein_response	115	-0.11483	-0.0089376	0.072629	0.94306	0.995562
Curated_gene_sets:igarashi_atf4_targets_up	4	-0.67637	-0.0098468	0.42767	0.94311	0.995562
GO_cc:go_axonemal_microtubule	7	-0.47342	-0.0091167	0.29926	0.94316	0.995562
Curated_gene_sets:park_hsc_vs_multipotent_progenitors_up	15	-0.31938	-0.0090013	0.20187	0.94318	0.995562
GO_bp:go_elastin_catabolic_process	2	-0.90526	-0.0093194	0.57207	0.94321	0.995562
GO_bp:go_metal_ion_homeostasis	597	-0.052541	-0.0091966	0.033196	0.94325	0.995562
GO_bp:go_manganese_ion_transmembrane_transport	6	-0.53459	-0.0095314	0.33757	0.94335	0.995562
GO_mf:go_manganese_ion_transmembrane_transporter_activity	6	-0.53459	-0.0095314	0.33757	0.94335	0.995562
GO_bp:go_cellular_response_to_ether	5	-0.54807	-0.0089205	0.34553	0.94364	0.995734
Curated_gene_sets:pid_alk2_pathway	11	-0.35969	-0.0086822	0.22672	0.94368	0.995734
GO_bp:go_negative_regulation_of_glial_cell_proliferation	15	-0.33672	-0.0094899	0.21212	0.94377	0.995734
GO_bp:go_negative_regulation_of_histone_modification	38	-0.19392	-0.0086934	0.12217	0.94377	0.995734
Curated_gene_sets:hwang_prostate_cancer_markers	25	-0.23299	-0.0084753	0.14673	0.94384	0.99574
GO_bp:go_apoptotic_process_involved_in_heart_morphogenesis	5	-0.56786	-0.0092427	0.35744	0.94392	0.995756
GO_bp:go_regulation_of_peptide_hormone_secretion	193	-0.0918	-0.0092366	0.057751	0.94402	0.99578
Curated_gene_sets:lein_midbrain_markers	69	-0.14573	-0.0087961	0.091609	0.94415	0.99578
GO_bp:go_retina_homeostasis	66	-0.15992	-0.0094416	0.10052	0.94418	0.99578
Curated_gene_sets:reactome_nef_mediates_down_modulation_of_cell_surface_receptors_by_recruiting_them_to_clathrin_adapters	20	-0.28144	-0.0091581	0.17688	0.9442	0.99578
GO_bp:go_regulation_of_gtpase_activity	439	-0.061532	-0.0092758	0.038629	0.9444	0.995923
GO_bp:go_negative_regulation_of_cellular_response_to_drug	16	-0.30824	-0.008972	0.19341	0.94449	0.995943
GO_bp:go_lymph_vessel_morphogenesis	18	-0.30755	-0.0094945	0.19291	0.94455	0.995943
Curated_gene_sets:reactome_signaling_by_fgfr1	49	-0.17395	-0.0088531	0.10902	0.9447	0.995943
Curated_gene_sets:gho_atf5_targets_up	10	-0.35125	-0.008084	0.22008	0.94474	0.995943
GO_bp:go_actin_filament_network_formation	7	-0.51366	-0.0098916	0.32184	0.94474	0.995943
GO_bp:go_regulation_of_actin_filament_bundle_assembly	86	-0.13963	-0.0094054	0.087413	0.9449	0.996013
GO_bp:go_regulation_of_aldosterone_metabolic_process	7	-0.47796	-0.0092041	0.29909	0.94497	0.996013
Curated_gene_sets:wakasugi_have_znf143_binding_sites	60	-0.16176	-0.009107	0.10118	0.94505	0.996013
GO_bp:go_response_to_phenylpropanoid	5	-0.49071	-0.007987	0.30677	0.94515	0.996013
GO_bp:go_positive_regulation_of_stress_fiber_assembly	51	-0.18469	-0.0095886	0.11543	0.94518	0.996013
GO_mf:go_histone_demethylase_activity	21	-0.29619	-0.0098755	0.18509	0.94521	0.996013
GO_bp:go_cell_cycle_checkpoint	206	-0.096277	-0.010005	0.060144	0.94528	0.996013
Curated_gene_sets:morosetti_facioscapulohumeral_muscular_distrophy_up	20	-0.29167	-0.0094909	0.18204	0.94543	0.996013
GO_bp:go_negative_regulation_of_histone_methylation	19	-0.26676	-0.0084605	0.16648	0.94544	0.996013
GO_mf:go_rna_cap_binding	17	-0.2674	-0.0080227	0.16688	0.94545	0.996013
GO_bp:go_interleukin_6_mediated_signaling_pathway	19	-0.25368	-0.0080459	0.15815	0.94563	0.996099
GO_bp:go_dna_recombination	258	-0.08012	-0.0093044	0.049941	0.94566	0.996099
GO_bp:go_regulation_of_cell_projection_assembly	157	-0.10173	-0.0092409	0.063351	0.94583	0.996109
GO_bp:go_signal_peptide_processing	10	-0.44372	-0.010212	0.27618	0.94592	0.996109
Curated_gene_sets:pid_arf6_downstream_pathway	14	-0.28589	-0.0077846	0.17782	0.94604	0.996109
Curated_gene_sets:reactome_synthesis_secretion_and_deacylation_of_ghrelin	18	-0.36344	-0.01122	0.22602	0.94607	0.996109
Curated_gene_sets:oishi_cholangioma_stem_cell_like_up	334	-0.07204	-0.0094994	0.044792	0.94611	0.996109
GO_cc:go_chromatoid_body	13	-0.34202	-0.0089743	0.21256	0.94618	0.996109
GO_bp:go_positive_regulation_of_hair_follicle_maturation	4	-0.65668	-0.0095601	0.40809	0.9462	0.996109
GO_bp:go_maturation_of_ssu_rrna_from_tricistronic_rrna_transcript_ssu_rrna_5_8s_rrna_lsu_rrna_	32	-0.24846	-0.010223	0.1541	0.94654	0.996109
Curated_gene_sets:reactome_pyrimidine_catabolism	12	-0.33747	-0.0085078	0.20927	0.94657	0.996109
GO_mf:go_organic_acid_sodium_symporter_activity	27	-0.25277	-0.009555	0.15671	0.94662	0.996109
GO_bp:go_positive_regulation_of_memory_t_cell_differentiation	6	-0.44026	-0.0078494	0.27292	0.94663	0.996109
GO_bp:go_energy_derivation_by_oxidation_of_organic_compounds	250	-0.082897	-0.0094784	0.051386	0.94664	0.996109
GO_bp:go_regulation_of_gtp_binding	12	-0.35792	-0.0090232	0.22179	0.9467	0.996109
GO_bp:go_adaptive_immune_response	375	-0.070808	-0.0098824	0.043846	0.94682	0.996109
GO_bp:go_copper_ion_import	5	-0.49011	-0.0079772	0.30343	0.94686	0.996109
Curated_gene_sets:biocarta_il6_pathway	20	-0.22749	-0.0074025	0.14083	0.94688	0.996109
GO_bp:go_spermatogenesis_exchange_of_chromosomal_proteins	8	-0.39903	-0.0082146	0.24692	0.94695	0.996109
GO_bp:go_postsynaptic_signal_transduction	9	-0.40422	-0.0088259	0.24993	0.94708	0.996109
Curated_gene_sets:reactome_beta_defensins	35	-0.30486	-0.013118	0.18839	0.94718	0.996109
GO_bp:go_purine_nucleotide_salvage	6	-0.56414	-0.010058	0.34859	0.94719	0.996109
GO_bp:go_cardiac_muscle_tissue_morphogenesis	65	-0.15765	-0.0092367	0.097381	0.94725	0.996109
Curated_gene_sets:xu_hgf_targets_induced_by_akt1_48hr_up	13	-0.36592	-0.0096014	0.22598	0.94729	0.996109
GO_bp:go_lymphatic_endothelial_cell_differentiation	7	-0.45082	-0.0086815	0.27832	0.94735	0.996109
GO_mf:go_kinase_regulator_activity	194	-0.092204	-0.0093011	0.056918	0.94737	0.996109
Curated_gene_sets:pid_cmyb_pathway	83	-0.14699	-0.0097272	0.090713	0.94741	0.996109
Curated_gene_sets:matzuk_steroidogenesis	8	-0.49012	-0.01009	0.30237	0.94747	0.996109
GO_cc:go_outer_membrane	190	-0.097975	-0.0097819	0.06044	0.94748	0.996109
GO_bp:go_antigen_processing_and_presentation_of_exogenous_peptide_antigen_via_mhc_class_i_tap_independent	8	-0.43856	-0.0090282	0.27055	0.94748	0.996109
GO_mf:go_active_transmembrane_transporter_activity	337	-0.071469	-0.0094655	0.044064	0.94758	0.996109
GO_bp:go_intracellular_transport	1691	-0.032694	-0.0093386	0.020155	0.9476	0.996109
GO_bp:go_purine_deoxyribonucleoside_triphosphate_catabolic_process	5	-0.52565	-0.0085556	0.32382	0.94772	0.996139
Curated_gene_sets:vandesluis_commd1_targets_group_3_up	75	-0.14278	-0.0089837	0.087859	0.94792	0.996139
GO_bp:go_response_to_epidermal_growth_factor	45	-0.19383	-0.0094545	0.11926	0.94793	0.996139
GO_bp:go_positive_regulation_of_t_cell_mediated_cytotoxicity	25	-0.25187	-0.0091619	0.15482	0.9481	0.996139
Curated_gene_sets:yao_temporal_response_to_progesterone_cluster_12	70	-0.14574	-0.0088601	0.089583	0.9481	0.996139
GO_bp:go_positive_regulation_of_insulin_secretion	67	-0.15453	-0.0091919	0.09493	0.94821	0.996139
GO_cc:go_nuclear_inclusion_body	12	-0.36061	-0.009091	0.22152	0.94821	0.996139
GO_cc:go_synaptonemal_structure	34	-0.24066	-0.010206	0.14766	0.94841	0.996139
Curated_gene_sets:sa_g2_and_m_phases	7	-0.57757	-0.011122	0.35432	0.94844	0.996139
Curated_gene_sets:im_srebf1a_targets	5	-0.5046	-0.008213	0.30917	0.94866	0.996139
GO_bp:go_response_to_manganese_ion	20	-0.28268	-0.0091982	0.17311	0.94874	0.996139
Curated_gene_sets:reactome_nucleobase_catabolism	34	-0.2251	-0.0095465	0.13783	0.94877	0.996139
Curated_gene_sets:liu_smarca4_targets	47	-0.18902	-0.0094221	0.11573	0.94879	0.996139
Curated_gene_sets:meinhold_ovarian_cancer_low_grade_up	12	-0.40413	-0.010188	0.24741	0.9488	0.996139
GO_bp:go_protein_k48_linked_ubiquitination	53	-0.18597	-0.0098422	0.11377	0.94892	0.996139
GO_bp:go_forebrain_neuron_development	24	-0.28586	-0.010188	0.17476	0.94904	0.996139
Curated_gene_sets:johnstone_parvb_targets_2_up	131	-0.11478	-0.0095307	0.070159	0.94907	0.996139
GO_mf:go_neutral_amino_acid_transmembrane_transporter_activity	27	-0.25082	-0.0094811	0.1533	0.94908	0.996139
GO_bp:go_regulation_of_guanyl_nucleotide_exchange_factor_activity	7	-0.53154	-0.010236	0.32486	0.94909	0.996139
GO_mf:go_peroxisome_targeting_sequence_binding	5	-0.53397	-0.008691	0.32636	0.94909	0.996139
Curated_gene_sets:kang_cisplatin_resistance_dn	8	-0.47038	-0.0096834	0.28713	0.9493	0.996139
GO_bp:go_response_to_ph	35	-0.19929	-0.0085752	0.1216	0.94937	0.996139
GO_bp:go_cell_cycle_arrest	232	-0.086394	-0.0095207	0.052696	0.94943	0.996139
GO_bp:go_positive_regulation_of_hormone_biosynthetic_process	11	-0.31351	-0.0075674	0.19123	0.94943	0.996139
GO_mf:go_proton_transporting_atp_synthase_activity_rotational_mechanism	16	-0.36156	-0.010524	0.22051	0.94945	0.996139
Curated_gene_sets:dasu_il6_signaling_up	60	-0.17218	-0.009694	0.10487	0.94968	0.996139
GO_cc:go_signal_peptidase_complex	4	-0.77263	-0.011248	0.47045	0.94973	0.996139
GO_bp:go_insulin_secretion	193	-0.095192	-0.009578	0.057958	0.94974	0.996139
GO_bp:go_metanephric_tubule_formation	6	-0.57577	-0.010265	0.35055	0.94974	0.996139
Curated_gene_sets:yao_temporal_response_to_progesterone_cluster_8	46	-0.17753	-0.008755	0.10808	0.94976	0.996139
GO_bp:go_regulation_of_hormone_metabolic_process	38	-0.21605	-0.0096857	0.1315	0.94979	0.996139
Curated_gene_sets:gozgit_esr1_targets_dn	687	-0.05056	-0.0094701	0.030773	0.9498	0.996139
GO_mf:go_adenylate_cyclase_binding	13	-0.38907	-0.010209	0.23672	0.94986	0.996139
GO_bp:go_glomerular_mesangium_development	14	-0.34279	-0.0093338	0.20854	0.94987	0.996139
GO_bp:go_positive_regulation_of_phosphatase_activity	31	-0.23926	-0.00969	0.14556	0.94988	0.996139
GO_mf:go_glucose_binding	10	-0.37233	-0.0085691	0.22622	0.95009	0.996177
Curated_gene_sets:reactome_generation_of_second_messenger_molecules	28	-0.24056	-0.0092601	0.14612	0.95014	0.996177
Curated_gene_sets:reactome_negative_regulation_of_fgfr2_signaling	33	-0.22477	-0.0093914	0.13649	0.95018	0.996177
GO_bp:go_epithelial_cell_maturation	15	-0.33402	-0.0094138	0.20283	0.95019	0.996177
GO_bp:go_protein_heterotrimerization	13	-0.35846	-0.0094056	0.2175	0.95032	0.996177
Curated_gene_sets:reactome_the_role_of_nef_in_hiv_1_replication_and_disease_pathogenesis	27	-0.23898	-0.0090334	0.14493	0.9504	0.996177
GO_bp:go_dna_integrity_checkpoint	150	-0.12025	-0.010679	0.07291	0.95044	0.996177
GO_bp:go_cd4_positive_alpha_beta_t_cell_proliferation	7	-0.39635	-0.0076326	0.24016	0.95055	0.996177
Curated_gene_sets:ramalho_stemness_dn	67	-0.17129	-0.010189	0.10378	0.95057	0.996177
GO_bp:go_lung_growth	6	-0.60567	-0.010799	0.36686	0.95061	0.996177
GO_bp:go_tricuspid_valve_development	5	-0.56105	-0.0091317	0.33925	0.9509	0.996177
GO_cc:go_voltage_gated_calcium_channel_complex	39	-0.21376	-0.009708	0.12926	0.9509	0.996177
GO_bp:go_response_to_metal_ion	351	-0.068668	-0.009278	0.041516	0.95092	0.996177
Curated_gene_sets:shedden_lung_cancer_good_survival_a12	262	-0.08342	-0.0097613	0.050408	0.95101	0.996177
Curated_gene_sets:reactome_g1_phase	45	-0.18276	-0.0089142	0.11038	0.95109	0.996177
GO_bp:go_nuclear_transcribed_mrna_catabolic_process_exonucleolytic_3_5_	9	-0.52476	-0.011458	0.31681	0.95116	0.996177
Curated_gene_sets:inamura_lung_cancer_scc_subtypes_up	14	-0.31584	-0.0086001	0.19066	0.95119	0.996177
GO_bp:go_positive_regulation_of_dna_binding	59	-0.16465	-0.0091926	0.099364	0.95123	0.996177
Curated_gene_sets:appierto_response_to_fenretinide_dn	49	-0.18795	-0.0095654	0.11338	0.95131	0.996177
GO_bp:go_biological_phase	7	-0.46219	-0.0089004	0.27879	0.95131	0.996177
GO_bp:go_neuroblast_proliferation	55	-0.16686	-0.0089952	0.10051	0.95155	0.996177
Curated_gene_sets:kasler_hdac7_targets_1_up	181	-0.096426	-0.0093987	0.058062	0.9516	0.996177
GO_bp:go_segmentation	97	-0.13343	-0.0095423	0.08028	0.95174	0.996177
Curated_gene_sets:han_satb1_targets_up	387	-0.063975	-0.0090676	0.038481	0.95178	0.996177
GO_bp:go_reactive_oxygen_species_metabolic_process	145	-0.10762	-0.0093978	0.064732	0.95179	0.996177
Curated_gene_sets:reactome_signaling_by_fgfr3_fusions_in_cancer	10	-0.36627	-0.0084298	0.2203	0.95179	0.996177
Curated_gene_sets:ding_lung_cancer_mutated_recurrently	6	-0.49636	-0.0088496	0.29834	0.95191	0.996177
Curated_gene_sets:reactome_protein_folding	98	-0.14421	-0.010366	0.086662	0.95193	0.996177
GO_mf:go_aryl_sulfotransferase_activity	7	-0.509	-0.009802	0.30582	0.95197	0.996177
Curated_gene_sets:reactome_the_citric_acid_tca_cycle_and_respiratory_electron_transport	154	-0.11322	-0.010186	0.068016	0.95199	0.996177
GO_bp:go_positive_regulation_of_hexokinase_activity	5	-0.52613	-0.0085634	0.31603	0.95201	0.996177
Curated_gene_sets:reactome_homologous_dna_pairing_and_strand_exchange	41	-0.21111	-0.00983	0.12676	0.95207	0.996177
GO_bp:go_iron_ion_homeostasis	78	-0.14556	-0.0093393	0.087331	0.95221	0.996177
Curated_gene_sets:ouillette_cll_13q14_deletion_up	71	-0.15487	-0.0094818	0.092888	0.95225	0.996177
Curated_gene_sets:pid_p38_gamma_delta_pathway	11	-0.3824	-0.0092302	0.22922	0.95236	0.996177
GO_mf:go_hormone_receptor_binding	173	-0.098751	-0.0094122	0.059147	0.95249	0.996177
GO_bp:go_regulation_of_receptor_internalization	49	-0.17445	-0.0088785	0.10447	0.95253	0.996177
Curated_gene_sets:reactome_sumoylation_of_ubiquitinylation_proteins	39	-0.20323	-0.00923	0.12166	0.95257	0.996177
Curated_gene_sets:weng_por_targets_liver_up	37	-0.22737	-0.010059	0.13595	0.95277	0.996177
Curated_gene_sets:reactome_arms_mediated_activation	7	-0.51114	-0.009843	0.30552	0.95282	0.996177
GO_bp:go_very_long_chain_fatty_acid_catabolic_process	4	-0.59708	-0.0086925	0.35659	0.95296	0.996177
GO_cc:go_microtubule_plus_end	20	-0.30949	-0.010071	0.18482	0.95298	0.996177
GO_bp:go_nucleoside_bisphosphate_biosynthetic_process	63	-0.15927	-0.0091875	0.095072	0.95304	0.996177
GO_bp:go_lens_development_in_camera_type_eye	67	-0.17106	-0.010175	0.10211	0.95305	0.996177
GO_cc:go_inner_mitochondrial_membrane_protein_complex	120	-0.13124	-0.010433	0.078323	0.95308	0.996177
GO_bp:go_myeloid_progenitor_cell_differentiation	6	-0.56005	-0.0099852	0.3342	0.9531	0.996177
GO_bp:go_hormone_catabolic_process	14	-0.36551	-0.0099523	0.21802	0.95316	0.996177
Curated_gene_sets:marson_foxp3_targets_stimulated_up	28	-0.22709	-0.0087414	0.13542	0.95321	0.996177
GO_bp:go_contractile_actin_filament_bundle_assembly	87	-0.14426	-0.0097733	0.085944	0.95337	0.996177
Curated_gene_sets:reactome_cholesterol_biosynthesis	23	-0.30958	-0.010802	0.1844	0.9534	0.996177
Curated_gene_sets:radaeva_response_to_ifna1_dn	10	-0.41386	-0.0095249	0.24649	0.95341	0.996177
GO_bp:go_u4_snrna_3_end_processing	7	-0.67788	-0.013054	0.40358	0.95348	0.996177
Curated_gene_sets:thillainadesan_znf217_targets_up	39	-0.21921	-0.0099556	0.13047	0.95352	0.996177
Curated_gene_sets:kegg_sulfur_metabolism	13	-0.48209	-0.01265	0.28688	0.95356	0.996177
GO_cc:go_calcium_channel_complex	61	-0.16787	-0.0095291	0.099882	0.95357	0.996177
Curated_gene_sets:zhu_skil_targets_up	20	-0.31379	-0.010211	0.18669	0.95359	0.996177
GO_bp:go_glycolytic_process	99	-0.12918	-0.0093328	0.076838	0.95363	0.996177
GO_bp:go_negative_regulation_of_proteolysis_involved_in_cellular_protein_catabolic_process	57	-0.17757	-0.0097449	0.10555	0.95373	0.996177
Curated_gene_sets:korkola_teratoma_up	17	-0.38119	-0.011437	0.22656	0.95375	0.996177
Curated_gene_sets:landis_erbb2_breast_tumors_324_up	137	-0.11348	-0.009634	0.06741	0.95384	0.996177
GO_bp:go_regulation_of_peptidyl_tyrosine_phosphorylation	238	-0.086016	-0.0095992	0.051073	0.95391	0.996177
Curated_gene_sets:wong_mitochondria_gene_module	209	-0.092117	-0.0096409	0.054685	0.95394	0.996177
GO_mf:go_card_domain_binding	15	-0.41853	-0.011796	0.24842	0.95397	0.996177
GO_bp:go_bergmann_glial_cell_differentiation	8	-0.42102	-0.0086672	0.2497	0.9541	0.996201
GO_bp:go_pericardium_development	18	-0.32735	-0.010106	0.19405	0.95418	0.996201
GO_bp:go_iron_ion_transmembrane_transport	15	-0.35247	-0.009934	0.20839	0.95461	0.996201
GO_mf:go_serine_transmembrane_transporter_activity	6	-0.46031	-0.008207	0.2721	0.95464	0.996201
GO_mf:go_enzyme_activator_activity	483	-0.061225	-0.0096694	0.036167	0.95474	0.996201
GO_bp:go_schwann_cell_migration	3	-0.82574	-0.010411	0.4873	0.9549	0.996201
GO_bp:go_tumor_necrosis_factor_superfamily_cytokine_production	128	-0.11354	-0.00932	0.066982	0.95496	0.996201
Curated_gene_sets:raffel_vegfa_targets_up	8	-0.48995	-0.010086	0.28896	0.955	0.996201
GO_bp:go_transcription_by_rna_polymerase_i	59	-0.17142	-0.0095702	0.10106	0.95507	0.996201
GO_bp:go_regulation_of_retinal_ganglion_cell_axon_guidance	5	-0.68315	-0.011119	0.40271	0.95508	0.996201
GO_bp:go_positive_regulation_of_protein_exit_from_endoplasmic_reticulum	12	-0.40037	-0.010093	0.2359	0.95516	0.996201
GO_bp:go_branching_involved_in_blood_vessel_morphogenesis	28	-0.23538	-0.0090606	0.13868	0.95517	0.996201
Curated_gene_sets:manalo_hypoxia_up	191	-0.095674	-0.0095769	0.056335	0.95526	0.996201
Curated_gene_sets:reactome_resolution_of_d_loop_structures	34	-0.21732	-0.0092167	0.12791	0.95533	0.996201
GO_bp:go_meiotic_cell_cycle_checkpoint	7	-0.59194	-0.011399	0.34829	0.95538	0.996201
Curated_gene_sets:le_neuronal_differentiation_up	17	-0.33472	-0.010042	0.19694	0.95539	0.996201
Curated_gene_sets:nakamura_lung_cancer	8	-0.51675	-0.010638	0.30393	0.95544	0.996201
GO_bp:go_positive_regulation_of_actin_cytoskeleton_reorganization	18	-0.33476	-0.010334	0.1968	0.95552	0.996201
Curated_gene_sets:mcgarvey_silenced_by_methylation_in_colon_cancer	41	-0.22126	-0.010303	0.13002	0.95559	0.996201
GO_bp:go_neurotransmitter_uptake	39	-0.20566	-0.0093401	0.12071	0.95577	0.996201
GO_mf:go_endonuclease_activity_active_with_either_ribo_or_deoxyribonucleic_acids_and_producing_5_phosphomonoesters	38	-0.20924	-0.0093804	0.12268	0.95594	0.996201
GO_bp:go_cellular_ion_homeostasis	605	-0.055983	-0.0098625	0.032813	0.956	0.996201
Curated_gene_sets:kinsey_targets_of_ewsr1_flii_fusion_up	1212	-0.040198	-0.0098553	0.023547	0.95609	0.996201
GO_cc:go_extrinsic_component_of_mitochondrial_inner_membrane	13	-0.35197	-0.0092354	0.20616	0.9561	0.996201
Curated_gene_sets:reactome_signaling_by_fgfr3	39	-0.20646	-0.0093764	0.12093	0.9561	0.996201
GO_bp:go_sterol_biosynthetic_process	69	-0.16186	-0.00977	0.094755	0.95619	0.996201
Curated_gene_sets:grasemann_retinoblastoma_with_6p_amplification	15	-0.36008	-0.010148	0.2107	0.95626	0.996201
GO_bp:go_positive_regulation_of_extracellular_matrix_assembly	5	-0.67349	-0.010962	0.39379	0.95638	0.996201
Curated_gene_sets:whitfield_cell_cycle_g1_s	116	-0.12382	-0.0096783	0.072399	0.95638	0.996201
Curated_gene_sets:tenedini_megakaryocyte_markers	60	-0.16398	-0.0092321	0.095871	0.9564	0.996201
Curated_gene_sets:reactome_incretin_synthesis_secretion_and_inactivation	20	-0.34101	-0.011096	0.19918	0.95654	0.996201
Curated_gene_sets:wang_response_to_bexarotene_dn	26	-0.31138	-0.01155	0.18174	0.95666	0.996201
Curated_gene_sets:reactome_transport_and_synthesis_of_paps	6	-0.51246	-0.0091367	0.29903	0.9567	0.996201
GO_bp:go_3_phosphoadenosine_5_phosphosulfate_biosynthetic_process	6	-0.51246	-0.0091367	0.29903	0.9567	0.996201
GO_cc:go_cleavage_furrow	52	-0.17723	-0.0092912	0.10319	0.95705	0.996201
GO_mf:go_atpase_activity_coupled	338	-0.071388	-0.0094686	0.041498	0.9573	0.996201
GO_bp:go_viral_life_cycle	301	-0.080596	-0.010098	0.046818	0.9574	0.996201
GO_bp:go_positive_regulation_of_heterotypic_cell_cell_adhesion	16	-0.34816	-0.010134	0.2022	0.95744	0.996201
Curated_gene_sets:ivanovska_mir106b_targets	84	-0.14797	-0.0098508	0.085769	0.95775	0.996201
GO_bp:go_aerobic_respiration	74	-0.1619	-0.010119	0.093813	0.95779	0.996201
GO_bp:go_positive_regulation_of_cell_fate_commitment	9	-0.39505	-0.0086257	0.22884	0.95784	0.996201
GO_bp:go_voluntary_musculoskeletal_movement	7	-0.57584	-0.011089	0.33355	0.95785	0.996201
GO_mf:go_very_long_chain_fatty_acid_coa_ligase_activity	8	-0.52035	-0.010712	0.30129	0.95791	0.996201
GO_mf:go_insulin_receptor_substrate_binding	10	-0.33604	-0.007734	0.19456	0.95792	0.996201
GO_bp:go_rna_5_end_processing	19	-0.29305	-0.0092945	0.16964	0.95794	0.996201
GO_bp:go_venous_blood_vessel_morphogenesis	9	-0.45801	-0.010001	0.26512	0.95795	0.996201
GO_mf:go_steroid_hormone_receptor_binding	86	-0.156	-0.010508	0.090295	0.95797	0.996201
Curated_gene_sets:guenther_growth_spherical_vs_adherent_dn	22	-0.26102	-0.0089077	0.15104	0.95801	0.996201
Curated_gene_sets:reactome_cellular_hexose_transport	21	-0.25156	-0.0083876	0.14538	0.95821	0.996201
Curated_gene_sets:gross_hif1a_targets_up	7	-0.50687	-0.0097609	0.29287	0.95823	0.996201
Curated_gene_sets:sa_g1_and_s_phases	15	-0.34478	-0.0097172	0.1991	0.95832	0.996201
Curated_gene_sets:gu_pdef_targets_up	67	-0.16151	-0.0096073	0.093186	0.95846	0.996201
GO_bp:go_positive_regulation_of_alcohol_biosynthetic_process	23	-0.25362	-0.0088492	0.14619	0.9586	0.996201
GO_cc:go_mks_complex	13	-0.4358	-0.011435	0.25121	0.9586	0.996201
GO_bp:go_positive_regulation_of_notch_signaling_pathway	46	-0.19547	-0.0096393	0.11261	0.95869	0.996201
GO_cc:go_cell_division_site	65	-0.16333	-0.0095696	0.093991	0.95886	0.996201
Curated_gene_sets:smid_breast_cancer_normal_like_up	437	-0.066157	-0.0099507	0.038068	0.95887	0.996201
GO_mf:go_dopamine_neurotransmitter_receptor_activity	9	-0.45854	-0.010012	0.26384	0.95888	0.996201
Curated_gene_sets:reactome_sumoylation_of_chromatin_organization_proteins	70	-0.15974	-0.0097114	0.091886	0.95892	0.996201
GO_bp:go_regulation_of_dna_binding	119	-0.12517	-0.0099092	0.071982	0.95897	0.996201
Curated_gene_sets:kegg_jak_stat_signaling_pathway	148	-0.12197	-0.010759	0.070101	0.95905	0.996201
GO_bp:go_natural_killer_cell_activation_involved_in_immune_response	31	-0.30735	-0.012448	0.17665	0.95905	0.996201
Curated_gene_sets:hollern_adenomyoepithelial_breast_tumor	17	-0.30402	-0.0091213	0.1747	0.95908	0.996201
GO_bp:go_eosinophil_differentiation	4	-0.82773	-0.01205	0.47556	0.95911	0.996201
Curated_gene_sets:mikkelsen_partially_reprogrammed_to_pluripotency	8	-0.49515	-0.010193	0.28441	0.95914	0.996201
GO_bp:go_negative_regulation_of_cholesterol_efflux	4	-0.63522	-0.0092477	0.36482	0.95916	0.996201
Curated_gene_sets:kegg_insulin_signaling_pathway	131	-0.11588	-0.009622	0.066532	0.95921	0.996201
GO_bp:go_regulation_of_protein_serine_threonine_kinase_activity	461	-0.066184	-0.010218	0.037988	0.95926	0.996201
GO_bp:go_regulation_of_nk_t_cell_activation	10	-0.35298	-0.0081239	0.20254	0.9593	0.996201
GO_bp:go_strand_invasion	5	-0.47831	-0.007785	0.27435	0.95936	0.996201
GO_mf:go_nucleoside_triphosphatase_regulator_activity	319	-0.076569	-0.0098713	0.043915	0.95937	0.996201
GO_bp:go_2_oxoglutarate_metabolic_process	16	-0.34798	-0.010129	0.19956	0.95939	0.996201
GO_bp:go_positive_regulation_of_t_helper_17_type_immune_response	9	-0.42125	-0.0091978	0.24149	0.95944	0.996201
GO_bp:go_actomyosin_structure_organization	179	-0.10217	-0.0099036	0.058544	0.95951	0.996201
Curated_gene_sets:reactome_export_of_viral_ribonucleoproteins_from_nucleus	33	-0.25531	-0.010668	0.14606	0.95975	0.996201
Curated_gene_sets:wotton_runx_targets_dn	29	-0.26863	-0.010523	0.15368	0.95976	0.996201
Curated_gene_sets:reactome_endosomal_vacuolar_pathway	11	-0.43201	-0.010428	0.24712	0.95977	0.996201
GO_bp:go_protein_demethylation	25	-0.31388	-0.011417	0.17943	0.95987	0.996201
GO_bp:go_negative_regulation_of_transforming_growth_factor_beta1_production	5	-0.65827	-0.010714	0.37622	0.9599	0.996201
Curated_gene_sets:reactome_runx3_regulates_cdkn1a_transcription	7	-0.52306	-0.010073	0.2988	0.95998	0.996201
GO_bp:go_regulation_of_t_cell_mediated_immunity	63	-0.17743	-0.010235	0.10132	0.96002	0.996201
GO_bp:go_regulation_of_defense_response_to_virus_by_host	34	-0.20455	-0.0086752	0.11682	0.96002	0.996201
GO_bp:go_positive_regulation_of_dopamine_secretion	6	-0.64713	-0.011538	0.36915	0.96019	0.996201
Curated_gene_sets:reactome_tgf_beta_receptor_signaling_activates_smads	31	-0.26699	-0.010813	0.1523	0.96019	0.996201
GO_mf:go_peptide_antigen_binding	22	-0.35706	-0.012185	0.20366	0.96021	0.996201
GO_bp:go_lipoxin_biosynthetic_process	6	-0.63079	-0.011247	0.35943	0.96036	0.996201
GO_bp:go_paracrine_signaling	7	-0.47369	-0.0091219	0.26981	0.96041	0.996201
GO_cc:go_transport_vesicle	370	-0.073049	-0.010128	0.041596	0.96046	0.996201
GO_bp:go_blood_vessel_maturation	8	-0.53916	-0.011099	0.30656	0.96068	0.996201
GO_bp:go_lens_fiber_cell_development	14	-0.3284	-0.008942	0.18664	0.96074	0.996201
Curated_gene_sets:lee_metastasis_and_alternative_splicing_dn	41	-0.21819	-0.01016	0.12399	0.96076	0.996201
GO_cc:go_mitochondrial_envelope	677	-0.056636	-0.010534	0.032181	0.96078	0.996201
Curated_gene_sets:meissner_brain_hcp_with_h3k4me3_and_h3k27me3	1022	-0.044269	-0.01002	0.025138	0.96087	0.996201
GO_mf:go_solute_cation_symporter_activity	100	-0.13346	-0.0096897	0.075772	0.96089	0.996201
Curated_gene_sets:cairo_pml_targets_bound_by_myc_dn	12	-0.34232	-0.00863	0.19422	0.961	0.996201
Curated_gene_sets:harris_brain_cancer_progenitors	39	-0.21923	-0.0099564	0.12437	0.96102	0.996201
GO_mf:go_nucleoside_triphosphate_diphosphatase_activity	9	-0.4439	-0.0096924	0.25148	0.96122	0.996201
GO_bp:go_prostate_gland_development	44	-0.22457	-0.010832	0.12717	0.96128	0.996201
Curated_gene_sets:hu_genotoxic_damage_4hr	35	-0.24264	-0.01044	0.13739	0.96129	0.996201
GO_mf:go_smad_binding	73	-0.15618	-0.0096958	0.088426	0.96131	0.996201
GO_bp:go_fat_cell_proliferation	9	-0.56444	-0.012324	0.31954	0.96132	0.996201
Curated_gene_sets:minguez_liver_cancer_vascular_invasion_dn	21	-0.30532	-0.01018	0.1728	0.96136	0.996201
Curated_gene_sets:kegg_parkinsons_disease	109	-0.13131	-0.0099512	0.074298	0.9614	0.996201
Curated_gene_sets:mizukami_hypoxia_dn	6	-0.59879	-0.010676	0.33869	0.96146	0.996201
Curated_gene_sets:acosta_proliferation_independent_myc_targets_up	81	-0.1483	-0.0096955	0.083758	0.96167	0.996201
Curated_gene_sets:reactome_loss_of_function_of_tgfbr1_in_cancer	6	-0.55619	-0.0099164	0.31385	0.9618	0.996201
GO_bp:go_activation_of_janus_kinase_activity	15	-0.29129	-0.0082095	0.16437	0.96181	0.996201
GO_bp:go_negative_regulation_of_mitochondrial_membrane_permeability_involved_in_apoptotic_process	4	-0.79999	-0.011646	0.45101	0.96194	0.996201
GO_bp:go_protein_o_linked_glycosylation_via_serine	10	-0.51014	-0.011741	0.28738	0.96205	0.996201
GO_bp:go_positive_regulation_of_receptor_recycling	14	-0.34522	-0.0094	0.19443	0.96209	0.996201
GO_bp:go_protein_localization_to_phagophore_assembly_site	12	-0.38973	-0.0098253	0.21932	0.9622	0.996201
GO_bp:go_negative_regulation_of_dna_binding	50	-0.19905	-0.010233	0.11201	0.96221	0.996201
Curated_gene_sets:pid_glypican_1pathway	25	-0.29727	-0.010813	0.16725	0.96224	0.996201
Curated_gene_sets:biocarta_tob1_pathway	18	-0.31002	-0.0095706	0.17428	0.96235	0.996201
Curated_gene_sets:tien_intestine_probiotics_2hr_dn	84	-0.14551	-0.0096867	0.081785	0.96238	0.996201
GO_bp:go_anatomical_structure_maturation	152	-0.11768	-0.01052	0.066125	0.96243	0.996201
GO_bp:go_positive_regulation_of_cell_growth_involved_in_cardiac_muscle_cell_development	8	-0.50152	-0.010324	0.28148	0.96259	0.996201
GO_bp:go_outflow_tract_morphogenesis	71	-0.17157	-0.010504	0.096159	0.96279	0.996201
GO_mf:go_type_i_interferon_receptor_binding	17	-0.57467	-0.017241	0.32199	0.96284	0.996201
GO_mf:go_atp_gated_ion_channel_activity	8	-0.61423	-0.012645	0.34412	0.96285	0.996201
GO_bp:go_sensory_system_development	342	-0.077726	-0.010369	0.043528	0.96291	0.996201
Curated_gene_sets:kenny_ctnnb1_targets_up	49	-0.20522	-0.010444	0.11492	0.96292	0.996201
GO_bp:go_nucleobase_containing_small_molecule_catabolic_process	48	-0.21641	-0.010901	0.12119	0.96292	0.996201
GO_bp:go_protein_localization_to_cytoskeleton	52	-0.20833	-0.010922	0.1166	0.963	0.996201
GO_mf:go_profilin_binding	10	-0.44182	-0.010168	0.24726	0.96301	0.996201
Curated_gene_sets:toyota_targets_of_mir34b_and_mir34c	418	-0.069559	-0.010238	0.038918	0.96304	0.996201
Curated_gene_sets:liang_hematopoiesis_stem_cell_number_small_vs_huge_dn	32	-0.21813	-0.0089754	0.12197	0.96313	0.996201
GO_bp:go_mesangial_cell_development	5	-0.65906	-0.010727	0.36839	0.96318	0.996201
Curated_gene_sets:kegg_huntingtons_disease	169	-0.11256	-0.010605	0.062907	0.96321	0.996201
Curated_gene_sets:tonks_targets_of_runx1_runx1t1_fusion_erythrocyte_up	151	-0.11355	-0.010117	0.063411	0.96332	0.996201
Curated_gene_sets:goldrath_immune_memory	60	-0.18797	-0.010583	0.10496	0.96334	0.996201
GO_bp:go_positive_regulation_of_phospholipid_transport	8	-0.55362	-0.011397	0.30894	0.96342	0.996201
Curated_gene_sets:grandvaux_irf3_targets_up	14	-0.30194	-0.0082215	0.16837	0.96353	0.996201
Curated_gene_sets:reactome_pi_3k_cascade:fgfr3	17	-0.33139	-0.0099425	0.18468	0.96361	0.996201
Curated_gene_sets:mahadevan_imatinib_resistance_dn	20	-0.28398	-0.0092405	0.15826	0.96361	0.996201
GO_bp:go_galactose_catabolic_process	9	-0.48269	-0.010539	0.26875	0.96375	0.996201
GO_bp:go_positive_chemotaxis	60	-0.19441	-0.010945	0.10818	0.96382	0.996201
GO_bp:go_positive_regulation_of_protein_kinase_c_signaling	8	-0.52289	-0.010764	0.29097	0.96383	0.996201
Curated_gene_sets:teramoto_opn_targets_cluster_8	8	-0.49746	-0.010241	0.27679	0.96384	0.996201
GO_bp:go_establishment_of_rna_localization	180	-0.11012	-0.010704	0.061266	0.96385	0.996201
GO_bp:go_nucleobase_biosynthetic_process	16	-0.31124	-0.0090592	0.17305	0.96394	0.996201
GO_mf:go_molecular_carrier_activity	40	-0.23575	-0.010843	0.13104	0.96399	0.996201
Curated_gene_sets:gale_apl_with_flt3_mutated_up	57	-0.18486	-0.010145	0.10269	0.96407	0.996201
Curated_gene_sets:reactome_deadenylation_dependent_mrna_decay	53	-0.19769	-0.010462	0.10978	0.96411	0.996201
GO_bp:go_cellular_respiration	168	-0.11494	-0.010797	0.063788	0.96421	0.996201
GO_bp:go_tripartite_regional_subdivision	13	-0.39719	-0.010422	0.22038	0.96424	0.996201
GO_cc:go_microtubule_end	28	-0.28904	-0.011126	0.16032	0.96428	0.996201
GO_bp:go_regulation_of_growth_hormone_receptor_signaling_pathway	5	-0.52188	-0.0084943	0.28946	0.96429	0.996201
Curated_gene_sets:kim_wt1_targets_8hr_dn	118	-0.13742	-0.010833	0.076167	0.96439	0.996201
Curated_gene_sets:jiang_core_duplicon_genes	7	-0.62922	-0.012117	0.34874	0.96439	0.996201
Curated_gene_sets:myllykangas_amplification_hot_spot_25	9	-0.38763	-0.0084636	0.21479	0.96442	0.996201
GO_bp:go_negative_regulation_of_membrane_permeability	7	-0.50944	-0.0098103	0.28228	0.96443	0.996201
GO_bp:go_negative_regulation_of_collateral_sprouting	8	-0.57295	-0.011795	0.31736	0.96448	0.996201
Curated_gene_sets:reactome_transport_of_the_slbp_dependant_mature_mrna	36	-0.26565	-0.011592	0.14713	0.96449	0.996201
GO_bp:go_positive_regulation_of_cholesterol_biosynthetic_process	6	-0.44545	-0.0079421	0.24639	0.96468	0.996201
GO_bp:go_negative_regulation_of_phospholipid_biosynthetic_process	4	-0.712	-0.010366	0.39379	0.96469	0.996201
Curated_gene_sets:kegg_adherens_junction	68	-0.1636	-0.0098037	0.090482	0.9647	0.996201
GO_cc:go_mitochondrial_protein_complex	246	-0.09912	-0.011244	0.054802	0.96474	0.996201
GO_mf:go_endoribonuclease_activity_producing_5_phosphomonoesters	28	-0.24622	-0.0094777	0.13612	0.96475	0.996201
Curated_gene_sets:ambrosini_flavopiridol_treatment_tp53	103	-0.14435	-0.010636	0.079782	0.96479	0.996201
Curated_gene_sets:farmer_breast_cancer_cluster_7	19	-0.30765	-0.0097577	0.17003	0.9648	0.996201
Curated_gene_sets:kegg_pancreatic_cancer	66	-0.16677	-0.0098458	0.092145	0.96483	0.996201
GO_bp:go_alpha_beta_t_cell_activation	124	-0.12272	-0.0099154	0.067793	0.96485	0.996201
Curated_gene_sets:flechner_biopsy_kidney_transplant_ok_vs_donor_up	524	-0.061494	-0.010104	0.033965	0.96488	0.996201
GO_bp:go_positive_regulation_of_locomotion	495	-0.063426	-0.010137	0.034982	0.96508	0.996201
Curated_gene_sets:wang_barretts_esophagus_up	50	-0.20017	-0.01029	0.1104	0.96508	0.996201
Curated_gene_sets:wallace_prostate_cancer_race_up	267	-0.087011	-0.010277	0.047971	0.96514	0.996201
GO_bp:go_skeletal_muscle_cell_proliferation	15	-0.33761	-0.0095152	0.18611	0.96515	0.996201
GO_bp:go_positive_regulation_of_nk_t_cell_activation	8	-0.38726	-0.0079723	0.21346	0.96516	0.996201
Curated_gene_sets:malik_repressed_by_estrogen	13	-0.40908	-0.010734	0.22543	0.9652	0.996201
GO_bp:go_regulation_of_inorganic_anion_transmembrane_transport	7	-0.53376	-0.010279	0.29411	0.96521	0.996201
GO_bp:go_response_to_interleukin_6	35	-0.22122	-0.0095186	0.12188	0.96523	0.996201
Curated_gene_sets:zhan_multiple_myeloma_up	55	-0.20275	-0.01093	0.11163	0.96532	0.996201
Curated_gene_sets:reactome_translocation_of_slc2a4_glut4_to_the_plasma_membrane	71	-0.17343	-0.010619	0.095449	0.96538	0.996201
GO_bp:go_response_to_vitamin_e	11	-0.41746	-0.010077	0.22973	0.96539	0.996201
GO_bp:go_regulation_of_cyclin_dependent_protein_kinase_activity	97	-0.15056	-0.010767	0.082804	0.96548	0.996201
Curated_gene_sets:reactome_alpha_oxidation_of_phytanate	6	-0.5831	-0.010396	0.32066	0.96549	0.996201
GO_bp:go_cd4_positive_or_cd8_positive_alpha_beta_t_cell_lineage_commitment	20	-0.29282	-0.0095282	0.16096	0.96555	0.996201
GO_bp:go_regulation_of_heart_rate_by_chemical_signal	6	-0.56437	-0.010062	0.31014	0.96559	0.996201
Curated_gene_sets:reactome_interferon_alpha_beta_signaling	69	-0.17739	-0.010707	0.097458	0.96562	0.996201
GO_bp:go_telencephalon_regionalization	13	-0.41879	-0.010989	0.22992	0.96572	0.996201
GO_bp:go_positive_regulation_of_alpha_beta_t_cell_proliferation	17	-0.33659	-0.010098	0.18468	0.9658	0.996201
Curated_gene_sets:verrecchia_response_to_tgfb1_c2	20	-0.32633	-0.010619	0.17902	0.96583	0.996201
GO_bp:go_positive_regulation_of_alpha_beta_t_cell_activation	54	-0.19833	-0.010595	0.10872	0.96593	0.996201
GO_bp:go_regulation_of_vitamin_d_receptor_signaling_pathway	6	-0.77926	-0.013894	0.42696	0.966	0.996201
GO_bp:go_regulation_of_postsynaptic_membrane_neurotransmitter_receptor_levels	59	-0.18297	-0.010215	0.10017	0.9661	0.996201
Curated_gene_sets:kegg_colorectal_cancer	57	-0.18128	-0.0099484	0.099061	0.96636	0.996201
Curated_gene_sets:turjanski_mapk1_and_mapk2_targets	11	-0.39929	-0.009638	0.21804	0.96646	0.996201
GO_bp:go_purine_nucleobase_metabolic_process	7	-0.61354	-0.011815	0.33487	0.96652	0.996201
GO_bp:go_negative_regulation_of_reactive_oxygen_species_metabolic_process	25	-0.28039	-0.010199	0.15283	0.96671	0.996201
GO_bp:go_polyadenylation_dependent_rna_catabolic_process	7	-0.5779	-0.011129	0.31493	0.96674	0.996201
GO_bp:go_regulation_of_intracellular_protein_transport	222	-0.096811	-0.010439	0.052729	0.96681	0.996201
GO_bp:go_inositol_lipid_mediated_signaling	171	-0.10703	-0.010143	0.058276	0.96686	0.996201
Curated_gene_sets:reactome_sumoylation_of_rna_binding_proteins	47	-0.21946	-0.010939	0.11938	0.96698	0.996201
GO_bp:go_regulation_of_metallopeptidase_activity	12	-0.3948	-0.0099531	0.21464	0.96706	0.996201
Curated_gene_sets:heller_hdac_targets_dn	277	-0.08516	-0.010242	0.04624	0.96723	0.996201
Curated_gene_sets:poola_invasive_breast_cancer_dn	122	-0.13505	-0.010824	0.073303	0.96728	0.996201
GO_bp:go_nucleotide_transmembrane_transport	7	-0.51864	-0.0099876	0.28119	0.96743	0.996201
GO_bp:go_snorna_3_end_processing	10	-0.63134	-0.01453	0.34213	0.96749	0.996201
GO_cc:go_cytoplasmic_microtubule	61	-0.19011	-0.010792	0.103	0.96752	0.996201
Curated_gene_sets:rhein_all_glucocorticoid_therapy_dn	337	-0.079072	-0.010473	0.042826	0.96757	0.996201
Curated_gene_sets:biocarta_ran_pathway	5	-0.82914	-0.013495	0.44908	0.96757	0.996201
GO_bp:go_response_to_copper_ion	42	-0.24849	-0.011711	0.13456	0.9676	0.996201
GO_bp:go_positive_regulation_of_non_motile_cilium_assembly	9	-0.46455	-0.010143	0.25149	0.96763	0.996201
Curated_gene_sets:reactome_raf_independent_mapk1_3_activation	21	-0.26991	-0.0089992	0.14605	0.96769	0.996201
Curated_gene_sets:reactome_apobec3g_mediated_resistance_to_hiv_1_infection	5	-0.53782	-0.0087536	0.29099	0.9677	0.996201
GO_bp:go_energy_coupled_proton_transport_down_electrochemical_gradient	23	-0.33072	-0.011539	0.17889	0.96774	0.996201
Curated_gene_sets:myllykangas_amplification_hot_spot_15	10	-0.48793	-0.01123	0.26393	0.96774	0.996201
GO_cc:go_pyruvate_dehydrogenase_complex	6	-0.55139	-0.0098308	0.29803	0.96784	0.996201
Curated_gene_sets:biocarta_reck_pathway	8	-0.59355	-0.012219	0.32077	0.96786	0.996201
GO_bp:go_mitochondrial_protein_catabolic_process	5	-0.64038	-0.010423	0.34606	0.96787	0.996201
GO_bp:go_rna_stabilization	43	-0.20342	-0.0096999	0.10985	0.96797	0.996201
Curated_gene_sets:bild_src_oncogenic_signature	55	-0.19313	-0.010412	0.10418	0.96811	0.996201
GO_bp:go_galactose_catabolic_process_via_udp_galactose	6	-0.67267	-0.011993	0.36261	0.9682	0.996201
GO_bp:go_response_to_fluoride	5	-0.75492	-0.012287	0.40678	0.96825	0.996201
GO_bp:go_regulation_of_hormone_biosynthetic_process	27	-0.26901	-0.010169	0.14486	0.96833	0.996201
GO_bp:go_cellular_response_to_manganese_ion	14	-0.38435	-0.010465	0.20697	0.96834	0.996201
GO_cc:go_mitochondrial_membrane_part	206	-0.10876	-0.011302	0.058536	0.9684	0.996201
Curated_gene_sets:han_satb1_targets_dn	369	-0.079153	-0.01096	0.042598	0.96841	0.996201
GO_mf:go_calcium_transporting_atpase_activity	9	-0.48584	-0.010608	0.26145	0.96842	0.996201
Curated_gene_sets:reactome_negative_regulation_of_fgfr3_signaling	28	-0.27274	-0.010499	0.14664	0.96854	0.996201
GO_cc:go_cytosolic_proteasome_complex	9	-0.4999	-0.010915	0.26876	0.96855	0.996201
Curated_gene_sets:naba_secreted_factors	330	-0.093454	-0.01225	0.050219	0.96861	0.996201
GO_bp:go_receptor_diffusion_trapping	9	-0.46293	-0.010108	0.24875	0.96862	0.996201
GO_bp:go_positive_regulation_of_peptidyl_tyrosine_phosphorylation	180	-0.11079	-0.010769	0.05952	0.96865	0.996201
Curated_gene_sets:haddad_t_lymphocyte_and_nk_progenitor_up	74	-0.18037	-0.011274	0.096901	0.96865	0.996201
GO_bp:go_negative_regulation_of_sister_chromatid_cohesion	3	-0.79236	-0.0099902	0.42552	0.96869	0.996201
GO_bp:go_venous_blood_vessel_development	14	-0.42052	-0.01145	0.22575	0.96874	0.996201
GO_bp:go_ribonucleoside_monophosphate_biosynthetic_process	28	-0.23993	-0.0092356	0.1287	0.96885	0.996201
GO_bp:go_positive_regulation_of_carbohydrate_metabolic_process	56	-0.2038	-0.011086	0.10929	0.96888	0.996201
Curated_gene_sets:breuhahn_growth_factor_signaling_in_liver_cancer	21	-0.32451	-0.01082	0.17399	0.9689	0.996201
GO_mf:go_transforming_growth_factor_beta_receptor_binding	48	-0.22506	-0.011337	0.12066	0.96892	0.996201
GO_bp:go_negative_regulation_of_protein_localization_to_microtubule	5	-0.78867	-0.012837	0.42245	0.96903	0.996212
Curated_gene_sets:reactome_interactions_of_vpr_with_host_cellular_proteins	35	-0.2505	-0.010779	0.13415	0.96906	0.996212
GO_bp:go_regulation_of_steroid_hormone_biosynthetic_process	10	-0.46628	-0.010731	0.24943	0.96921	0.996246
GO_bp:go_negative_regulation_of_excitatory_postsynaptic_potential	8	-0.47737	-0.0098274	0.25526	0.96926	0.996246
GO_bp:go_regulation_of_protein_exit_from_endoplasmic_reticulum	24	-0.32953	-0.011745	0.1761	0.96934	0.996246
GO_bp:go_regulation_of_alpha_beta_t_cell_activation	84	-0.15672	-0.010433	0.083743	0.96935	0.996246
GO_bp:go_positive_regulation_of_phenotypic_switching	2	-1.1529	-0.011868	0.6153	0.9695	0.996278
GO_bp:go_acetyl_coa_biosynthetic_process	18	-0.33517	-0.010347	0.17888	0.96951	0.996278
GO_bp:go_prostate_gland_morphogenesis	27	-0.30946	-0.011698	0.16505	0.96959	0.996285
GO_bp:go_cell_projection_assembly	518	-0.066181	-0.010814	0.03527	0.96969	0.996285
GO_mf:go_cyclin_dependent_protein_serine_threonine_kinase_regulator_activity	46	-0.23279	-0.01148	0.12404	0.96971	0.996285
GO_mf:go_dynein_complex_binding	20	-0.31599	-0.010282	0.16813	0.9699	0.996339
GO_bp:go_branching_involved_in_prostate_gland_morphogenesis	12	-0.46423	-0.011703	0.24698	0.96991	0.996339
Curated_gene_sets:reactome_host_interactions_of_hiv_factors	129	-0.13605	-0.011211	0.072334	0.96999	0.996339
GO_cc:go_proton_transporting_atp_synthase_complex	21	-0.3589	-0.011967	0.19077	0.97002	0.996339
Curated_gene_sets:ross_acute_myeloid_leukemia_cbf	79	-0.16432	-0.01061	0.087294	0.9701	0.996348
GO_bp:go_axis_specification	74	-0.17199	-0.01075	0.091209	0.97032	0.996348
GO_bp:go_regulation_of_t_cell_mediated_cytotoxicity	32	-0.25884	-0.01065	0.13725	0.97033	0.996348
GO_bp:go_androgen_catabolic_process	5	-0.7026	-0.011436	0.3723	0.97042	0.996348
GO_bp:go_nuclear_export	184	-0.11489	-0.01129	0.060847	0.97049	0.996348
GO_cc:go_kinetochore_microtubule	6	-0.66353	-0.01183	0.35128	0.97054	0.996348
Curated_gene_sets:sabates_colorectal_adenoma_dn	260	-0.09778	-0.011399	0.051718	0.97065	0.996348
GO_bp:go_viral_genome_replication	111	-0.13925	-0.010649	0.073599	0.97075	0.996348
GO_bp:go_atp_hydrolysis_coupled_cation_transmembrane_transport	55	-0.20907	-0.011271	0.11043	0.97082	0.996348
GO_bp:go_dopamine_secretion	38	-0.24194	-0.010846	0.1278	0.97082	0.996348
Curated_gene_sets:fevr_ctnnb1_targets_up	668	-0.05747	-0.01062	0.030319	0.97098	0.996348
Curated_gene_sets:shiraishi_plzf_targets_dn	9	-0.50203	-0.010962	0.26477	0.97101	0.996348
GO_bp:go_generation_of_precursor_metabolites_and_energy	455	-0.072723	-0.011156	0.038314	0.97115	0.996348
GO_mf:go_pseudouridine_synthase_activity	12	-0.45496	-0.01147	0.23935	0.97133	0.996348
Curated_gene_sets:ross_aml_with_cbfb_myh11_fusion	47	-0.2374	-0.011833	0.12483	0.97139	0.996348
GO_bp:go_negative_regulation_of_inflammatory_response_to_antigenic_stimulus	12	-0.5114	-0.012893	0.26891	0.97139	0.996348
GO_mf:go_leucine_zipper_domain_binding	11	-0.48671	-0.011748	0.2559	0.9714	0.996348
GO_bp:go_positive_regulation_of_cell_substrate_adhesion	112	-0.14103	-0.010833	0.074127	0.97144	0.996348
GO_bp:go_positive_regulation_of_glucokinase_activity	4	-0.71766	-0.010448	0.37683	0.97156	0.996348
Curated_gene_sets:senese_hdac1_and_hdac2_targets_up	220	-0.097076	-0.010421	0.050907	0.97172	0.996348
Curated_gene_sets:reactome_interleukin_6_signaling	11	-0.34736	-0.0083845	0.18195	0.97186	0.996348
GO_bp:go_somatic_motor_neuron_differentiation	5	-0.97346	-0.015844	0.5089	0.97211	0.996348
GO_cc:go_proton_transporting_atp_synthase_complex_catalytic_core_f_1_	6	-0.5662	-0.010095	0.29591	0.97214	0.996348
Curated_gene_sets:elvidge_hypoxia_by_dmog_up	128	-0.12967	-0.010644	0.067766	0.97215	0.996348
Curated_gene_sets:martin_viral_gpcr_signaling_up	79	-0.17969	-0.011603	0.093895	0.97216	0.996348
Curated_gene_sets:debiasi_apoptosis_by_reovirus_infection_up	290	-0.088414	-0.010876	0.046146	0.9723	0.996348
GO_bp:go_regulation_of_granulocyte_differentiation	15	-0.41532	-0.011705	0.21665	0.97237	0.996348
Curated_gene_sets:lu_ezh2_targets_up	270	-0.099812	-0.011854	0.052046	0.97242	0.996348
GO_mf:go_translation_termination_factor_activity	6	-0.60008	-0.010699	0.31268	0.97251	0.996348
GO_bp:go_macromolecule_depalmitoylation	10	-0.54982	-0.012654	0.28644	0.97253	0.996348
Curated_gene_sets:pid_avb3_integrin_pathway	69	-0.18827	-0.011364	0.098082	0.97253	0.996348
GO_mf:go_palmitoyl_protein_hydrolase_activity	10	-0.54982	-0.012654	0.28644	0.97253	0.996348
Curated_gene_sets:reactome_vegf_ligand_receptor_interactions	7	-0.61734	-0.011888	0.32146	0.97259	0.996348
GO_bp:go_pattern_specification_process	412	-0.078357	-0.011451	0.040773	0.97267	0.996348
GO_bp:go_striated_muscle_myosin_thick_filament_assembly	11	-0.59853	-0.014447	0.31142	0.97268	0.996348
GO_bp:go_regulation_of_ketone_biosynthetic_process	15	-0.37652	-0.010612	0.19584	0.97272	0.996348
Curated_gene_sets:lim_mammary_stem_cell_up	437	-0.072486	-0.010903	0.03769	0.97276	0.996348
GO_bp:go_positive_regulation_of_binding	173	-0.11202	-0.010677	0.058226	0.97281	0.996348
Curated_gene_sets:onken_uveal_melanoma_up	765	-0.055113	-0.01087	0.028616	0.97293	0.996348
Curated_gene_sets:hollern_papillary_breast_tumor	17	-0.34038	-0.010212	0.17671	0.97295	0.996348
Curated_gene_sets:reactome_host_interactions_with_influenza_factors	42	-0.24927	-0.011747	0.12935	0.97301	0.996348
GO_mf:go_cis_trans_isomerase_activity	35	-0.2676	-0.011514	0.13882	0.97304	0.996348
GO_bp:go_maturation_of_5_8s_rrna_from_tricistronic_rrna_transcript_ssu_rrna_5_8s_rrna_lsu_rrna_	19	-0.43183	-0.013696	0.22398	0.97306	0.996348
Curated_gene_sets:landis_erbb2_breast_tumors_65_up	21	-0.30383	-0.01013	0.15757	0.97307	0.996348
Curated_gene_sets:biocarta_mhc_pathway	13	-0.46314	-0.012152	0.24008	0.97313	0.996348
Curated_gene_sets:pid_il5_pathway	13	-0.34363	-0.0090165	0.17805	0.97318	0.996348
Curated_gene_sets:delacroix_rar_targets_up	46	-0.20147	-0.0099355	0.10432	0.97326	0.996348
GO_bp:go_forebrain_neuron_differentiation	46	-0.24471	-0.012068	0.12671	0.97327	0.996348
GO_bp:go_negative_regulation_of_peptide_hormone_secretion	43	-0.24389	-0.011629	0.12628	0.97327	0.996348
Curated_gene_sets:mellman_tut1_targets_dn	47	-0.22171	-0.011051	0.11477	0.97329	0.996348
GO_bp:go_regulation_of_dopamine_uptake_involved_in_synaptic_transmission	8	-0.52783	-0.010866	0.27319	0.97331	0.996348
Curated_gene_sets:tsai_response_to_radiation_therapy	32	-0.24841	-0.010221	0.12821	0.97365	0.996519
GO_bp:go_catecholamine_uptake_involved_in_synaptic_transmission	11	-0.46121	-0.011133	0.23802	0.97366	0.996519
GO_bp:go_endonucleolytic_cleavage_in_its1_to_separate_ssu_rrna_from_5_8s_rrna_and_lsu_rrna_from_tricistronic_rrna_transcript_ssu_rrna_5_8s_rrna_lsu_rrna_	7	-0.67786	-0.013054	0.3498	0.97367	0.996519
GO_mf:go_active_ion_transmembrane_transporter_activity	63	-0.19165	-0.011056	0.098829	0.97375	0.996535
Curated_gene_sets:pid_alk1_pathway	24	-0.30431	-0.010846	0.15645	0.97411	0.996762
Curated_gene_sets:kegg_bladder_cancer	39	-0.2496	-0.011336	0.12826	0.97416	0.996762
Curated_gene_sets:davicioni_molecular_arms_vs_erms_dn	164	-0.12269	-0.011388	0.063035	0.97418	0.996762
GO_bp:go_isoprenoid_catabolic_process	5	-0.76858	-0.01251	0.39472	0.97423	0.996762
Curated_gene_sets:pid_anthrax_pathway	18	-0.3341	-0.010314	0.17139	0.97436	0.996798
Curated_gene_sets:hamai_apoptosis_via_trail_up	606	-0.064123	-0.011305	0.032879	0.97442	0.996798
GO_bp:go_complement_activation_alternative_pathway	13	-0.50891	-0.013353	0.2605	0.97461	0.996798
GO_mf:go_protein_carboxyl_o_methyltransferase_activity	7	-0.62983	-0.012129	0.32233	0.97464	0.996798
GO_bp:go_regulation_of_viral_genome_replication	87	-0.16093	-0.010902	0.082356	0.97464	0.996798
GO_bp:go_transport_of_virus	57	-0.21752	-0.011938	0.1113	0.97466	0.996798
GO_bp:go_lens_fiber_cell_differentiation	31	-0.2731	-0.01106	0.13965	0.97473	0.996798
GO_mf:go_signal_sequence_binding	45	-0.22501	-0.010975	0.11501	0.97478	0.996798
Curated_gene_sets:biocarta_g1_pathway	27	-0.31687	-0.011978	0.16155	0.97508	0.997039
GO_cc:go_nuclear_body	704	-0.059667	-0.011308	0.030369	0.97527	0.997043
GO_bp:go_positive_regulation_of_cyclin_dependent_protein_kinase_activity	33	-0.27857	-0.011639	0.14173	0.97531	0.997043
GO_bp:go_srp_dependent_cotranslational_protein_targeting_to_membrane_signal_sequence_recognition	2	-1.2628	-0.013	0.6418	0.97543	0.997043
Curated_gene_sets:mootha_pyr	5	-0.61687	-0.01004	0.31353	0.97543	0.997043
GO_cc:go_nuclear_envelope	435	-0.074944	-0.011247	0.038077	0.97547	0.997043
GO_bp:go_transcription_dependent_tethering_of_rna_polymerase_ii_gene_dna_at_nuclear_periphery	6	-0.89945	-0.016037	0.45668	0.97554	0.997043
Curated_gene_sets:tsai_dnajb4_targets_dn	6	-0.57654	-0.010279	0.29272	0.97555	0.997043
GO_bp:go_positive_regulation_of_hydrolase_activity	705	-0.059924	-0.011365	0.030404	0.97563	0.997043
GO_cc:go_pam_complex_tim23_associated_import_motor	5	-0.71621	-0.011657	0.36307	0.97572	0.997043
GO_bp:go_regulation_of_cellular_respiration	26	-0.2847	-0.010561	0.14418	0.97583	0.997043
Curated_gene_sets:biocarta_npc_pathway	11	-0.46352	-0.011188	0.23461	0.97589	0.997043
GO_bp:go_beta_catenin_destruction_complex_assembly	4	-0.85841	-0.012497	0.43425	0.97596	0.997043
GO_bp:go_nucleobase_containing_compound_transport	218	-0.11059	-0.011818	0.055824	0.9762	0.997043
Curated_gene_sets:hummel_burkitts_lymphoma_up	41	-0.24684	-0.011494	0.12448	0.9763	0.997043
Curated_gene_sets:reactome_foxo_mediated_transcription_of_oxidative_stress_metabolic_and_neuronal_genes	29	-0.29454	-0.011538	0.14841	0.9764	0.997043
GO_mf:go_type_i_transforming_growth_factor_beta_receptor_binding	9	-0.55921	-0.01221	0.28142	0.97653	0.997043
GO_bp:go_alpha_beta_t_cell_proliferation	29	-0.26378	-0.010333	0.13271	0.97656	0.997043
GO_bp:go_negative_regulation_of_protein_catabolic_process	110	-0.1521	-0.011579	0.076512	0.97658	0.997043
GO_bp:go_regulation_of_cardiac_muscle_tissue_regeneration	2	-1.1025	-0.01135	0.55456	0.97659	0.997043
Curated_gene_sets:rao_bound_by_sall4	209	-0.11154	-0.011673	0.056085	0.97662	0.997043
GO_bp:go_lymphangiogenesis	15	-0.45817	-0.012913	0.23039	0.97662	0.997043
Curated_gene_sets:reactome_mitochondrial_iron_sulfur_cluster_biogenesis	13	-0.44066	-0.011563	0.22148	0.97668	0.997043
GO_bp:go_maturation_of_5_8s_rrna	24	-0.37958	-0.013529	0.19072	0.97671	0.997043
Curated_gene_sets:benporath_es_2	32	-0.26089	-0.010735	0.13106	0.97673	0.997043
GO_bp:go_regulation_of_aerobic_respiration	8	-0.45254	-0.009316	0.22712	0.97683	0.997043
Curated_gene_sets:reactome_regulation_of_hsf1_mediated_heat_shock_response	81	-0.17626	-0.011524	0.088455	0.97684	0.997043
GO_bp:go_negative_regulation_of_response_to_endoplasmic_reticulum_stress	43	-0.25282	-0.012055	0.12686	0.97685	0.997043
GO_bp:go_regulation_of_protein_localization_to_centrosome	10	-0.56151	-0.012923	0.28152	0.97694	0.997043
GO_bp:go_positive_regulation_of_alkaline_phosphatase_activity	6	-0.68316	-0.01218	0.34239	0.97698	0.997043
Curated_gene_sets:wamunyokoli_ovarian_cancer_lmp_up	256	-0.096475	-0.011161	0.048321	0.97705	0.997043
Curated_gene_sets:mueller_methylated_in_glioblastoma	37	-0.26825	-0.011867	0.13432	0.97708	0.997043
GO_cc:go_nuclear_membrane	289	-0.095093	-0.011678	0.047553	0.97722	0.99712
Curated_gene_sets:tian_bhlha15_targets	16	-0.43304	-0.012605	0.21631	0.97735	0.997187
GO_bp:go_guanosine_containing_compound_metabolic_process	22	-0.33803	-0.011536	0.16848	0.97758	0.997296
Curated_gene_sets:huang_foxa2_targets_dn	34	-0.27301	-0.011578	0.13586	0.97775	0.997296
Curated_gene_sets:krieg_hypoxia_not_via_kdm3a	691	-0.062204	-0.011684	0.030884	0.97799	0.997296
GO_bp:go_response_to_anticoagulant	8	-0.51333	-0.010568	0.25483	0.97801	0.997296
GO_bp:go_lipid_glycosylation	11	-0.60534	-0.014612	0.30034	0.97806	0.997296
GO_bp:go_neurotransmitter_reuptake	22	-0.31259	-0.010667	0.15509	0.97807	0.997296
GO_bp:go_olfactory_lobe_development	28	-0.33647	-0.012952	0.16687	0.97811	0.997296
GO_mf:go_g_protein_beta_gamma_subunit_complex_binding	17	-0.39125	-0.011738	0.19383	0.97822	0.997296
Curated_gene_sets:piontek_pkd1_targets_up	34	-0.26556	-0.011263	0.13144	0.97832	0.997296
GO_bp:go_regulation_of_actomyosin_structure_organization	83	-0.17795	-0.011776	0.087967	0.97845	0.997296
Curated_gene_sets:greshock_cancer_copy_number_up	319	-0.087886	-0.01133	0.043416	0.97852	0.997296
GO_bp:go_negative_regulation_of_catabolic_process	265	-0.094927	-0.01117	0.046872	0.97857	0.997296
GO_mf:go_insulin_binding	5	-0.6971	-0.011346	0.34385	0.97868	0.997296
GO_bp:go_epithelial_cell_apoptotic_process	96	-0.15941	-0.011342	0.07862	0.97869	0.997296
Curated_gene_sets:sheth_liver_cancer_vs_txnip_loss_pam4	255	-0.10021	-0.011571	0.049407	0.97872	0.997296
GO_cc:go_intrinsic_component_of_golgi_membrane	64	-0.2039	-0.011855	0.10054	0.97872	0.997296
Curated_gene_sets:pid_shp2_pathway	55	-0.20153	-0.010865	0.099319	0.97877	0.997296
Curated_gene_sets:reactome_regulation_of_pyruvate_dehydrogenase_pdh_complex	13	-0.43184	-0.011331	0.21281	0.97877	0.997296
GO_bp:go_endonucleolytic_cleavage_involved_in_rrna_processing	10	-0.66663	-0.015342	0.32845	0.97879	0.997296
GO_bp:go_regulation_of_autophagy_of_mitochondrion	39	-0.22437	-0.01019	0.11055	0.97879	0.997296
Curated_gene_sets:moreira_response_to_tsa_dn	17	-0.31063	-0.0093195	0.15302	0.97881	0.997296
Curated_gene_sets:kegg_glioma	65	-0.19164	-0.011228	0.094271	0.97896	0.997346
GO_bp:go_homologous_recombination	51	-0.23289	-0.012091	0.11431	0.97918	0.997346
GO_bp:go_histone_h4_k20_methylation	10	-0.5299	-0.012196	0.25995	0.97924	0.997346
GO_bp:go_histone_h4_k20_trimethylation	6	-0.68155	-0.012152	0.33414	0.9793	0.997346
Curated_gene_sets:mcbryan_pubertal_breast_5_6wk_up	118	-0.1387	-0.010934	0.067978	0.97933	0.997346
Curated_gene_sets:su_testis	67	-0.18216	-0.010835	0.0892	0.97942	0.997346
GO_bp:go_sperm_capacitation	27	-0.30346	-0.011471	0.14854	0.97946	0.997346
Curated_gene_sets:brachat_response_to_methotrexate_dn	21	-0.36521	-0.012177	0.1784	0.97966	0.997346
Curated_gene_sets:reactome_interactions_of_rev_with_host_cellular_proteins	37	-0.27434	-0.012136	0.13401	0.97967	0.997346
GO_bp:go_protein_kinase_c_signaling	24	-0.33526	-0.011949	0.16376	0.97968	0.997346
GO_bp:go_deoxyribose_phosphate_catabolic_process	20	-0.3659	-0.011906	0.1787	0.97969	0.997346
Curated_gene_sets:reactome_transcriptional_regulation_of_pluripotent_stem_cells	28	-0.32677	-0.012578	0.15944	0.97978	0.997346
Curated_gene_sets:reactome_deadenylation_of_mrna	24	-0.31867	-0.011358	0.15535	0.97987	0.997346
Curated_gene_sets:ivanova_hematopoiesis_stem_cell_and_progenitor	522	-0.072058	-0.011818	0.035111	0.97992	0.997346
Curated_gene_sets:nakamura_tumor_zone_peripheral_vs_central_dn	582	-0.068903	-0.011913	0.033524	0.98007	0.997346
GO_bp:go_nucleobase_metabolic_process	13	-0.48454	-0.012714	0.23563	0.98011	0.997346
Curated_gene_sets:biocarta_tgfb_pathway	18	-0.34685	-0.010708	0.16862	0.98015	0.997346
Curated_gene_sets:koyama_sema3b_targets_dn	334	-0.091008	-0.012001	0.044218	0.9802	0.997346
GO_bp:go_negative_regulation_of_cellular_catabolic_process	214	-0.10659	-0.011286	0.051753	0.98027	0.997346
GO_bp:go_pericyte_cell_differentiation	7	-0.63594	-0.012246	0.3087	0.98029	0.997346
Curated_gene_sets:myllykangas_amplification_hot_spot_27	11	-0.46039	-0.011113	0.22324	0.9804	0.997346
GO_bp:go_negative_regulation_of_membrane_potential	9	-0.53626	-0.011709	0.25999	0.98042	0.997346
GO_mf:go_platelet_derived_growth_factor_binding	11	-0.4807	-0.011603	0.2329	0.98048	0.997346
GO_bp:go_calcium_dependent_cell_cell_adhesion_via_plasma_membrane_cell_adhesion_molecules	47	-0.27331	-0.013624	0.13225	0.98061	0.997346
GO_mf:go_dopamine_neurotransmitter_receptor_activity_coupled_via_gi_go	7	-0.66193	-0.012747	0.32008	0.98067	0.997346
Curated_gene_sets:charafe_breast_cancer_luminal_vs_mesenchymal_dn	437	-0.077584	-0.01167	0.037505	0.9807	0.997346
GO_bp:go_telomere_tethering_at_nuclear_periphery	6	-0.74078	-0.013207	0.35783	0.98077	0.997346
Curated_gene_sets:reactome_role_of_abl_in_robo_slit_signaling	6	-0.75852	-0.013524	0.36633	0.98079	0.997346
GO_mf:go_oxidoreductase_activity_oxidizing_metal_ions_nad_or_nadp_as_acceptor	8	-0.60846	-0.012526	0.29368	0.98085	0.997346
GO_mf:go_microtubule_plus_end_binding	16	-0.42527	-0.012378	0.20524	0.98086	0.997346
Curated_gene_sets:provenzani_metastasis_dn	136	-0.14284	-0.012083	0.068873	0.98095	0.997346
GO_bp:go_oxidative_phosphorylation	115	-0.16576	-0.012901	0.079786	0.98111	0.997346
GO_cc:go_desmosome	23	-0.41681	-0.014543	0.20064	0.98111	0.997346
Curated_gene_sets:holleman_vincristine_resistance_all_dn	19	-0.33185	-0.010525	0.15945	0.98128	0.997346
GO_mf:go_nuclear_receptor_binding	104	-0.16796	-0.012435	0.080691	0.9813	0.997346
GO_bp:go_regulation_of_insulin_secretion	163	-0.12885	-0.011924	0.061862	0.98136	0.997346
Curated_gene_sets:biocarta_no2il12_pathway	13	-0.3841	-0.010078	0.18389	0.98163	0.997346
Curated_gene_sets:lui_thyroid_cancer_pax8_pparg_dn	47	-0.2352	-0.011724	0.11251	0.98171	0.997346
GO_mf:go_bhlh_transcription_factor_binding	29	-0.29953	-0.011734	0.14325	0.98172	0.997346
GO_bp:go_positive_regulation_of_viral_genome_replication	33	-0.27124	-0.011333	0.12969	0.98175	0.997346
GO_bp:go_positive_regulation_of_map_kinase_activity	237	-0.10756	-0.011978	0.05141	0.98178	0.997346
GO_bp:go_regulation_of_erad_pathway	26	-0.34387	-0.012756	0.16433	0.9818	0.997346
GO_bp:go_epithelial_cilium_movement	21	-0.31925	-0.010645	0.15252	0.98183	0.997346
GO_mf:go_voltage_gated_chloride_channel_activity	9	-0.69077	-0.015083	0.32997	0.98184	0.997346
GO_cc:go_smad_protein_complex	7	-0.58344	-0.011235	0.27864	0.98185	0.997346
Curated_gene_sets:kegg_galactose_metabolism	25	-0.31162	-0.011335	0.14877	0.98189	0.997346
GO_bp:go_regulation_of_retrograde_protein_transport_er_to_cytosol	12	-0.51481	-0.012979	0.24535	0.98205	0.997346
GO_bp:go_direct_ossification	6	-0.54684	-0.0097497	0.26063	0.98205	0.997346
GO_bp:go_antifungal_innate_immune_response	4	-1.1181	-0.016278	0.53269	0.98208	0.997346
GO_bp:go_ncrna_export_from_nucleus	38	-0.28493	-0.012774	0.13575	0.98208	0.997346
GO_bp:go_t_cell_lineage_commitment	24	-0.31933	-0.011381	0.15196	0.98219	0.997348
GO_bp:go_positive_regulation_of_cilium_assembly	24	-0.33489	-0.011936	0.15933	0.98221	0.997348
GO_bp:go_regulation_of_protein_kinase_c_signaling	12	-0.46333	-0.011681	0.22025	0.98228	0.997353
GO_bp:go_gtp_metabolic_process	13	-0.4521	-0.011863	0.21472	0.98237	0.997365
Curated_gene_sets:tsuda_alveolar_soft_part_sarcoma	10	-0.48188	-0.01109	0.22874	0.98242	0.997365
Curated_gene_sets:golub_all_vs_aml_up	24	-0.3135	-0.011173	0.14864	0.98252	0.997401
GO_mf:go_carbohydrate_transmembrane_transporter_activity	37	-0.24226	-0.010717	0.11465	0.98269	0.997508
GO_cc:go_spermatoproteasome_complex	5	-1.125	-0.018311	0.53183	0.98279	0.997544
GO_bp:go_cleavage_involved_in_rrna_processing	19	-0.46833	-0.014854	0.221	0.98295	0.997574
GO_bp:go_purine_deoxyribonucleotide_catabolic_process	6	-0.65572	-0.011691	0.30896	0.98309	0.997574
GO_bp:go_meiotic_chromosome_segregation	84	-0.19197	-0.01278	0.090325	0.98321	0.997574
Curated_gene_sets:ginestier_breast_cancer_znf217_amplified_up	65	-0.21416	-0.012548	0.10075	0.98323	0.997574
Curated_gene_sets:alcalay_aml_by_npm1_localization_up	131	-0.14914	-0.012383	0.070051	0.98336	0.997574
GO_bp:go_smad_protein_complex_assembly	13	-0.48039	-0.012605	0.22545	0.98344	0.997574
Curated_gene_sets:leonard_hypoxia	41	-0.24923	-0.011605	0.11691	0.98348	0.997574
GO_bp:go_peroxisome_fission	9	-0.63693	-0.013907	0.29876	0.98348	0.997574
GO_bp:go_establishment_of_blood_brain_barrier	10	-0.50381	-0.011595	0.23616	0.98354	0.997574
Curated_gene_sets:schuetz_breast_cancer_ductal_invasive_up	329	-0.095256	-0.012468	0.044637	0.98357	0.997574
Curated_gene_sets:ross_aml_with_aml1_eto_fusion	70	-0.21292	-0.012945	0.099763	0.98358	0.997574
Curated_gene_sets:wang_barretts_esophagus_and_esophagus_cancer_up	25	-0.34971	-0.012721	0.16363	0.9837	0.997574
Curated_gene_sets:ongusaha_brca1_targets_dn	11	-0.51871	-0.01252	0.24258	0.98374	0.997574
Curated_gene_sets:browne_hcmv_infection_18hr_up	162	-0.12798	-0.011807	0.059814	0.9838	0.997574
Curated_gene_sets:ozen_mir125b1_targets	22	-0.35642	-0.012163	0.16651	0.98383	0.997574
GO_bp:go_regulation_of_alkaline_phosphatase_activity	9	-0.55242	-0.012062	0.25803	0.98385	0.997574
GO_bp:go_negative_regulation_of_glycoprotein_biosynthetic_process	11	-0.49145	-0.011862	0.22921	0.98398	0.997605
GO_cc:go_nuclear_outer_membrane	25	-0.37505	-0.013643	0.17486	0.98401	0.997605
GO_bp:go_myosin_filament_organization	13	-0.58697	-0.015402	0.27311	0.98418	0.997669
Curated_gene_sets:rickman_tumor_differentiated_well_vs_moderately_dn	106	-0.18289	-0.013669	0.084974	0.9843	0.997669
Curated_gene_sets:mullighan_mll_signature_1_dn	224	-0.10995	-0.011908	0.051054	0.98435	0.997669
GO_bp:go_regulation_of_cholesterol_biosynthetic_process	41	-0.25523	-0.011885	0.11851	0.98436	0.997669
Curated_gene_sets:scian_cell_cycle_targets_of_tp53_and_tp73_up	9	-0.67604	-0.014761	0.31373	0.9844	0.997669
GO_bp:go_regulation_of_aorta_morphogenesis	2	-1.119	-0.01152	0.51892	0.98446	0.997669
GO_cc:go_costamere	16	-0.45934	-0.01337	0.21261	0.98462	0.997685
GO_bp:go_nuclear_transport	315	-0.097607	-0.012506	0.045163	0.98465	0.997685
GO_cc:go_golgi_associated_vesicle_membrane	103	-0.17883	-0.013177	0.082514	0.98489	0.997685
GO_bp:go_amyloid_precursor_protein_metabolic_process	53	-0.24489	-0.012961	0.11272	0.98508	0.997685
Curated_gene_sets:reactome_negative_feedback_regulation_of_mapk_pathway	6	-0.58195	-0.010376	0.26784	0.98509	0.997685
Curated_gene_sets:kayo_aging_muscle_dn	117	-0.15838	-0.012432	0.072874	0.98511	0.997685
GO_mf:go_hexose_transmembrane_transporter_activity	20	-0.33012	-0.010742	0.15177	0.98518	0.997685
Curated_gene_sets:reactome_antiviral_mechanism_by_ifn_stimulated_genes	77	-0.184	-0.01173	0.084499	0.98527	0.997685
GO_bp:go_salivary_gland_development	35	-0.32443	-0.01396	0.1488	0.98537	0.997685
GO_bp:go_acetyl_coa_biosynthetic_process_from_pyruvate	13	-0.47909	-0.012571	0.21969	0.98539	0.997685
Curated_gene_sets:gargalovic_response_to_oxidized_phospholipids_blue_up	129	-0.15239	-0.012557	0.069804	0.98548	0.997685
GO_bp:go_response_to_heparin	6	-0.61676	-0.010996	0.28248	0.98549	0.997685
GO_bp:go_blastoderm_segmentation	16	-0.44567	-0.012972	0.20399	0.98554	0.997685
GO_bp:go_negative_regulation_of_mitochondrial_membrane_permeability	5	-0.88252	-0.014364	0.40383	0.98556	0.997685
Curated_gene_sets:reactome_metabolism_of_nucleotides	93	-0.16831	-0.011787	0.076997	0.98558	0.997685
Curated_gene_sets:kegg_non_small_cell_lung_cancer	52	-0.23376	-0.012254	0.10687	0.98563	0.997685
GO_mf:go_7sk_snrna_binding	7	-0.88635	-0.017069	0.40506	0.98566	0.997685
GO_mf:go_k63_linked_polyubiquitin_modification_dependent_protein_binding	19	-0.36897	-0.011702	0.16859	0.98568	0.997685
GO_mf:go_at_dna_binding	10	-0.69166	-0.015918	0.31594	0.9857	0.997685
GO_bp:go_prostate_glandular_acinus_development	11	-0.56278	-0.013584	0.25666	0.98583	0.997707
GO_mf:go_rdna_binding	9	-0.54676	-0.011938	0.24928	0.98585	0.997707
GO_bp:go_urinary_tract_smooth_muscle_contraction	6	-0.78826	-0.014054	0.35895	0.98595	0.997743
Curated_gene_sets:graessmann_response_to_mc_and_doxorubicin_dn	695	-0.065275	-0.012295	0.029687	0.98604	0.997768
GO_bp:go_synapsis	43	-0.29452	-0.014044	0.13361	0.98624	0.997768
Curated_gene_sets:reactome_trna_processing_in_the_nucleus	56	-0.21592	-0.011745	0.097718	0.98643	0.997768
GO_bp:go_positive_regulation_of_epithelial_to_mesenchymal_transition	45	-0.23348	-0.011388	0.10556	0.9865	0.997768
Curated_gene_sets:nakamura_alveolar_epithelium	5	-0.81542	-0.013272	0.36845	0.98655	0.997768
Curated_gene_sets:hofmann_myelodysplastic_syndrom_low_risk_dn	26	-0.38	-0.014096	0.17165	0.98657	0.997768
GO_mf:go_histone_demethylase_activity_h3_k9_specific_	12	-0.54946	-0.013852	0.24808	0.98661	0.997768
GO_bp:go_metanephric_glomerular_mesangium_development	5	-0.81986	-0.013344	0.37011	0.98662	0.997768
Curated_gene_sets:heidenblad_amplicon_8q24_up	34	-0.33258	-0.014105	0.14978	0.9868	0.997768
Curated_gene_sets:engelmann_cancer_progenitors_up	47	-0.25599	-0.01276	0.11527	0.98681	0.997768
GO_bp:go_protein_localization_to_microtubule_organizing_center	31	-0.35324	-0.014306	0.15902	0.98683	0.997768
GO_bp:go_protein_peptidyl_prolyl_isomerization	33	-0.30534	-0.012758	0.13741	0.98685	0.997768
GO_bp:go_response_to_salt	17	-0.37968	-0.011391	0.17076	0.9869	0.997768
Curated_gene_sets:biocarta_ranms_pathway	9	-0.67163	-0.014665	0.30198	0.98692	0.997768
GO_bp:go_positive_regulation_of_osteoblast_differentiation	53	-0.24502	-0.012968	0.1101	0.98697	0.997768
Curated_gene_sets:mili_pseudopodia_haptotaxis_up	456	-0.085439	-0.013121	0.038368	0.98701	0.997768
Curated_gene_sets:huang_gata2_targets_dn	70	-0.20777	-0.012631	0.093231	0.98707	0.997768
GO_cc:go_er_to_golgi_transport_vesicle_membrane	56	-0.25879	-0.014077	0.11579	0.98728	0.997915
GO_bp:go_negative_regulation_of_cellular_protein_catabolic_process	70	-0.21192	-0.012884	0.094719	0.98736	0.997926
Curated_gene_sets:reactome_signalling_to_erks	31	-0.2988	-0.012101	0.13344	0.98742	0.997926
GO_bp:go_histone_h3_k9_demethylation	13	-0.55061	-0.014448	0.24533	0.98759	0.997988
GO_mf:go_atp_dependent_microtubule_motor_activity_minus_end_directed	17	-0.41	-0.012301	0.18263	0.98761	0.997988
GO_bp:go_exocrine_system_development	46	-0.27391	-0.013508	0.12178	0.98774	0.998009
Curated_gene_sets:reactome_nuclear_import_of_rev_protein	34	-0.30999	-0.013147	0.13779	0.98776	0.998009
GO_mf:go_i_smad_binding	10	-0.57638	-0.013265	0.2556	0.98792	0.998067
GO_bp:go_multi_organism_localization	68	-0.23755	-0.014235	0.10521	0.98801	0.998067
GO_bp:go_protein_processing_involved_in_protein_targeting_to_mitochondrion	8	-0.73086	-0.015046	0.32343	0.98807	0.998067
GO_bp:go_tangential_migration_from_the_subventricular_zone_to_the_olfactory_bulb	4	-0.95622	-0.013921	0.42286	0.98812	0.998067
Curated_gene_sets:graessmann_apoptosis_by_doxorubicin_dn	1617	-0.046236	-0.012942	0.020441	0.98814	0.998067
GO_bp:go_substrate_dependent_cerebral_cortex_tangential_migration	4	-1.0531	-0.015331	0.46452	0.9883	0.998119
Curated_gene_sets:heller_hdac_targets_silenced_by_methylation_dn	264	-0.1092	-0.012827	0.048159	0.98832	0.998119
Curated_gene_sets:kim_all_disorders_duration_corr_up	9	-0.61526	-0.013434	0.27077	0.98846	0.998139
GO_bp:go_semicircular_canal_development	9	-0.70409	-0.015374	0.30952	0.98853	0.998139
Curated_gene_sets:reactome_anchoring_of_the_basal_body_to_the_plasma_membrane	93	-0.19543	-0.013686	0.085847	0.98858	0.998139
GO_bp:go_regulation_of_osteoblast_differentiation	104	-0.17898	-0.013251	0.078602	0.9886	0.998139
GO_mf:go_cytokine_receptor_activity	73	-0.21875	-0.013579	0.095833	0.98876	0.998139
Curated_gene_sets:wang_recurrent_liver_cancer_up	16	-0.47834	-0.013923	0.20943	0.98881	0.998139
Curated_gene_sets:kegg_cytokine_cytokine_receptor_interaction	239	-0.13921	-0.015568	0.060879	0.98889	0.998139
Curated_gene_sets:chicas_rb1_targets_senescent	524	-0.08132	-0.013362	0.035561	0.98889	0.998139
GO_bp:go_negative_regulation_of_fat_cell_proliferation	5	-1.011	-0.016454	0.44189	0.98892	0.998139
Curated_gene_sets:baus_tff2_targets_up	31	-0.30666	-0.012419	0.13374	0.98906	0.998215
Curated_gene_sets:pid_smad2_3pathway	15	-0.41453	-0.011683	0.18061	0.98913	0.998221
GO_cc:go_transport_vesicle_membrane	196	-0.13601	-0.01379	0.058945	0.98948	0.99835
GO_bp:go_negative_regulation_of_keratinocyte_proliferation	12	-0.68143	-0.017179	0.29513	0.98952	0.99835
GO_bp:go_positive_regulation_of_gtpase_activity	373	-0.097146	-0.013523	0.042066	0.98953	0.99835
Curated_gene_sets:reactome_signaling_by_tgf_beta_receptor_complex_in_cancer	7	-0.65877	-0.012686	0.28495	0.9896	0.99835
Curated_gene_sets:chiba_response_to_tsa	41	-0.29154	-0.013575	0.12579	0.98976	0.99835
GO_bp:go_response_to_oxygen_levels	357	-0.095814	-0.013054	0.041323	0.98979	0.99835
GO_bp:go_negative_regulation_of_insulin_secretion	36	-0.31878	-0.013911	0.13737	0.98984	0.99835
Curated_gene_sets:mulligan_ntf3_signaling_via_insr_and_igf1r_dn	8	-0.76041	-0.015654	0.32758	0.98986	0.99835
GO_bp:go_transforming_growth_factor_beta_production	34	-0.30768	-0.013049	0.13239	0.98993	0.99835
Curated_gene_sets:zhan_multiple_myeloma_cd1_and_cd2_up	85	-0.19358	-0.012963	0.083133	0.99005	0.99835
GO_bp:go_regulation_of_alcohol_biosynthetic_process	70	-0.21327	-0.012966	0.091474	0.99013	0.99835
Curated_gene_sets:mikkelsen_pluripotent_state_dn	5	-0.73007	-0.011883	0.31288	0.99018	0.99835
Curated_gene_sets:boylan_multiple_myeloma_c_cluster_dn	27	-0.35084	-0.013262	0.15031	0.9902	0.99835
Curated_gene_sets:hooi_st7_targets_dn	100	-0.19171	-0.013919	0.082113	0.99021	0.99835
GO_bp:go_developmental_induction	29	-0.3584	-0.01404	0.15342	0.99025	0.99835
GO_bp:go_sensory_perception_of_umami_taste	5	-0.92147	-0.014998	0.39416	0.99029	0.99835
GO_bp:go_cell_maturation	166	-0.14729	-0.013754	0.0629	0.99039	0.998386
GO_bp:go_hypoxia_inducible_factor_1alpha_signaling_pathway	3	-0.70962	-0.008947	0.30231	0.99054	0.998401
GO_mf:go_androgen_receptor_binding	41	-0.29385	-0.013683	0.1251	0.99058	0.998401
GO_bp:go_glutamate_biosynthetic_process	5	-0.91327	-0.014865	0.38862	0.99061	0.998401
GO_bp:go_ciliary_basal_body_plasma_membrane_docking	91	-0.20324	-0.01408	0.086389	0.99067	0.998401
GO_bp:go_regulation_of_ossification	170	-0.14229	-0.013445	0.060324	0.99083	0.998401
GO_mf:go_voltage_gated_anion_channel_activity	15	-0.53435	-0.01506	0.22635	0.99087	0.998401
GO_bp:go_trna_transport	36	-0.33404	-0.014577	0.14151	0.99087	0.998401
GO_bp:go_peptidyl_proline_modification	44	-0.28461	-0.013728	0.12022	0.99104	0.998401
GO_bp:go_cellular_response_to_heparin	5	-0.8183	-0.013319	0.34479	0.99118	0.998401
GO_cc:go_nuclear_speck	365	-0.09774	-0.013462	0.041171	0.9912	0.998401
GO_mf:go_notch_binding	21	-0.39534	-0.013182	0.16649	0.99121	0.998401
GO_bp:go_adenylate_cyclase_inhibiting_dopamine_receptor_signaling_pathway	9	-0.69346	-0.015141	0.29159	0.99129	0.998401
GO_bp:go_embryonic_pattern_specification	53	-0.25184	-0.013328	0.10548	0.99151	0.998401
GO_bp:go_positive_regulation_of_cell_aging	13	-0.47967	-0.012586	0.20024	0.99169	0.998401
GO_bp:go_prostate_glandular_acinus_morphogenesis	6	-0.83235	-0.01484	0.34728	0.99172	0.998401
Curated_gene_sets:biocarta_parkin_pathway	8	-0.68989	-0.014202	0.28718	0.99185	0.998401
Curated_gene_sets:kang_ar_targets_up	16	-0.49821	-0.014502	0.20642	0.99209	0.998401
GO_bp:go_positive_regulation_of_granulocyte_differentiation	8	-0.62862	-0.012941	0.25996	0.99219	0.998401
GO_bp:go_lysine_catabolic_process	12	-0.54369	-0.013707	0.22405	0.99237	0.998401
Curated_gene_sets:reactome_lysine_catabolism	12	-0.54369	-0.013707	0.22405	0.99237	0.998401
GO_bp:go_positive_regulation_of_chondrocyte_differentiation	20	-0.42046	-0.013682	0.1731	0.99242	0.998401
GO_bp:go_phosphatidylinositol_3_kinase_signaling	140	-0.15912	-0.013655	0.065466	0.99245	0.998401
GO_bp:go_epithelial_cilium_movement_involved_in_determination_of_left_right_asymmetry	9	-0.56023	-0.012232	0.23026	0.99251	0.998401
Curated_gene_sets:schaeffer_prostate_development_48hr_dn	374	-0.10098	-0.014076	0.041494	0.99252	0.998401
Curated_gene_sets:osman_bladder_cancer_up	372	-0.1009	-0.014027	0.041445	0.99254	0.998401
GO_mf:go_cuprous_ion_binding	5	-0.8841	-0.01439	0.36296	0.99256	0.998401
GO_mf:go_nuclease_activity	186	-0.14136	-0.013966	0.05797	0.99262	0.998401
GO_cc:go_envelope	1091	-0.061619	-0.014382	0.025223	0.99271	0.998401
GO_bp:go_endonucleolytic_cleavage_in_5_ets_of_tricistronic_rrna_transcript_ssu_rrna_5_8s_rrna_lsu_rrna_	5	-0.86831	-0.014133	0.35525	0.99274	0.998401
GO_mf:go_endonuclease_activity	115	-0.1827	-0.014219	0.074643	0.9928	0.998401
GO_bp:go_positive_regulation_of_protein_serine_threonine_kinase_activity	303	-0.11371	-0.014293	0.046446	0.99281	0.998401
GO_bp:go_positive_regulation_of_t_helper_17_cell_differentiation	7	-0.64449	-0.012411	0.26258	0.99294	0.998401
GO_mf:go_transforming_growth_factor_beta_receptor_cytoplasmic_mediator_activity	10	-0.55415	-0.012754	0.22564	0.99297	0.998401
GO_bp:go_positive_regulation_of_plasma_membrane_bounded_cell_projection_assembly	92	-0.20218	-0.014083	0.082185	0.99305	0.998401
GO_bp:go_ribose_phosphate_biosynthetic_process	166	-0.1465	-0.01368	0.059502	0.99309	0.998401
GO_bp:go_positive_regulation_of_cofactor_metabolic_process	6	-0.88048	-0.015698	0.35745	0.99311	0.998401
GO_bp:go_spinal_cord_motor_neuron_differentiation	32	-0.38823	-0.015974	0.15744	0.99316	0.998401
Curated_gene_sets:kegg_melanoma	68	-0.23674	-0.014186	0.095947	0.99319	0.998401
Curated_gene_sets:bystrykh_hematopoiesis_stem_cell_il3ra	7	-0.86215	-0.016603	0.34923	0.99321	0.998401
Curated_gene_sets:reactome_hdr_through_single_strand_annealing_ssa	36	-0.3461	-0.015103	0.14014	0.99323	0.998401
Curated_gene_sets:pid_vegf_vegfr_pathway	9	-0.71426	-0.015596	0.28897	0.99327	0.998401
GO_mf:go_dynein_light_intermediate_chain_binding	28	-0.37665	-0.014498	0.15237	0.99328	0.998401
Curated_gene_sets:zhang_breast_cancer_progenitors_dn	127	-0.17851	-0.014596	0.072113	0.99334	0.998401
Curated_gene_sets:reactome_interferon_signaling	192	-0.14202	-0.014253	0.057181	0.99349	0.998401
GO_mf:go_rna_adenylyltransferase_activity	4	-0.98043	-0.014273	0.39445	0.99353	0.998401
GO_bp:go_embryonic_axis_specification	30	-0.35742	-0.01424	0.14368	0.99356	0.998401
GO_bp:go_intracellular_protein_transport	1081	-0.061296	-0.014245	0.024636	0.99357	0.998401
GO_bp:go_positive_regulation_of_cartilage_development	31	-0.3519	-0.014252	0.14091	0.99374	0.998401
GO_bp:go_developmental_maturation	260	-0.12631	-0.014724	0.050544	0.99377	0.998401
GO_bp:go_regulation_of_fatty_acid_metabolic_process	45	-0.31986	-0.015602	0.1278	0.99383	0.998401
GO_bp:go_glucose_import	62	-0.25288	-0.014472	0.10088	0.9939	0.998401
Curated_gene_sets:shi_sparc_targets_up	22	-0.41772	-0.014255	0.16657	0.99392	0.998401
Curated_gene_sets:wang_targets_of_mll_cbp_fusion_dn	35	-0.33153	-0.014265	0.13193	0.99401	0.998401
GO_bp:go_mrna_5_splice_site_recognition	7	-0.63737	-0.012274	0.25343	0.99404	0.998401
GO_bp:go_outflow_tract_septum_morphogenesis	24	-0.4362	-0.015547	0.17307	0.99413	0.998401
Curated_gene_sets:benporath_es_core_nine	8	-0.62371	-0.01284	0.24731	0.99416	0.998401
GO_bp:go_interleukin_23_mediated_signaling_pathway	9	-0.50178	-0.010956	0.1989	0.99417	0.998401
Curated_gene_sets:reactome_interleukin_23_signaling	9	-0.50178	-0.010956	0.1989	0.99417	0.998401
Curated_gene_sets:becker_tamoxifen_resistance_up	53	-0.28533	-0.015101	0.11299	0.99421	0.998401
GO_mf:go_macrolide_binding	9	-0.54551	-0.011911	0.21499	0.99441	0.998418
GO_cc:go_mitochondrial_part	951	-0.069171	-0.015132	0.027156	0.99456	0.998418
Curated_gene_sets:pid_s1p_s1p3_pathway	28	-0.37006	-0.014245	0.14523	0.99458	0.998418
Curated_gene_sets:chicas_rb1_targets_confluent	523	-0.088353	-0.014504	0.034665	0.99459	0.998418
GO_mf:go_vascular_endothelial_growth_factor_binding	7	-0.82812	-0.015947	0.32362	0.99474	0.998418
GO_bp:go_negative_regulation_of_oxidative_phosphorylation	4	-0.90728	-0.013208	0.35451	0.99475	0.998418
Curated_gene_sets:reactome_mapk3_erk1_activation	10	-0.48064	-0.011062	0.18719	0.99488	0.998418
Curated_gene_sets:reactome_foxo_mediated_transcription_of_cell_cycle_genes	15	-0.54115	-0.015251	0.21051	0.99492	0.998418
GO_bp:go_glomerular_mesangial_cell_differentiation	5	-0.92794	-0.015103	0.36078	0.99494	0.998418
GO_bp:go_thrombin_activated_receptor_signaling_pathway	12	-0.62164	-0.015672	0.24166	0.99494	0.998418
Curated_gene_sets:biocarta_eif4_pathway	24	-0.37035	-0.0132	0.14385	0.99498	0.998418
GO_bp:go_nucleic_acid_phosphodiester_bond_hydrolysis	273	-0.12752	-0.015227	0.049498	0.995	0.998418
Curated_gene_sets:gross_hif1a_targets_dn	24	-0.42069	-0.014994	0.16271	0.99513	0.998483
GO_mf:go_growth_factor_binding	132	-0.18189	-0.01516	0.070214	0.9952	0.998489
GO_cc:go_pebow_complex	5	-1.2854	-0.020921	0.49525	0.99527	0.998494
Curated_gene_sets:reactome_frs2_mediated_activation	10	-0.56815	-0.013076	0.21841	0.99535	0.99851
GO_mf:go_glucose_sodium_symporter_activity	8	-0.53673	-0.011049	0.20444	0.99567	0.998766
GO_bp:go_mrna_cis_splicing_via_spliceosome	29	-0.36237	-0.014195	0.13697	0.99592	0.998913
GO_mf:go_translation_activator_activity	9	-0.75152	-0.016409	0.28328	0.996	0.998913
Curated_gene_sets:dutertre_estradiol_response_6hr_dn	89	-0.2172	-0.014882	0.081856	0.99601	0.998913
GO_bp:go_centriole_centriole_cohesion	13	-0.6374	-0.016725	0.23837	0.99625	0.99907
GO_bp:go_protein_o_linked_glycosylation_via_threonine	8	-0.73494	-0.01513	0.27424	0.99631	0.99907
GO_bp:go_nucleoside_diphosphate_catabolic_process	6	-0.92848	-0.016554	0.3459	0.99636	0.99907
GO_bp:go_olfactory_bulb_interneuron_differentiation	8	-0.93538	-0.019256	0.34707	0.99648	0.999126
GO_bp:go_positive_regulation_of_ossification	75	-0.24655	-0.015513	0.091162	0.99658	0.999161
GO_mf:go_endoribonuclease_activity	58	-0.2826	-0.015644	0.104	0.9967	0.999217
GO_mf:go_sugar_transmembrane_transporter_activity	24	-0.39189	-0.013967	0.14369	0.9968	0.999248
GO_mf:go_ribonuclease_activity	102	-0.20185	-0.0148	0.073835	0.99686	0.999248
Curated_gene_sets:biocarta_stat3_pathway	8	-0.53648	-0.011044	0.19558	0.99695	0.999273
GO_cc:go_mitochondrial_matrix	443	-0.10903	-0.016509	0.039472	0.99713	0.9993
Curated_gene_sets:hasina_nol7_targets_dn	13	-0.59281	-0.015555	0.21457	0.99713	0.9993
Curated_gene_sets:kegg_steroid_biosynthesis	15	-0.62906	-0.017729	0.22729	0.99717	0.9993
GO_cc:go_nuclear_pore	82	-0.23481	-0.015446	0.084423	0.99729	0.999355
GO_bp:go_response_to_iron_ii_ion	6	-0.91015	-0.016227	0.3254	0.99742	0.999392
Curated_gene_sets:kegg_valine_leucine_and_isoleucine_biosynthesis	8	-0.78328	-0.016125	0.27946	0.99746	0.999392
Curated_gene_sets:pid_insulin_glucose_pathway	26	-0.45797	-0.016988	0.16296	0.99752	0.999392
GO_bp:go_negative_regulation_of_erad_pathway	13	-0.7962	-0.020892	0.28073	0.99771	0.999483
Curated_gene_sets:reactome_prolonged_erk_activation_events	12	-0.55753	-0.014056	0.19635	0.99774	0.999483
GO_bp:go_regulation_of_acyl_coa_biosynthetic_process	8	-0.79653	-0.016398	0.27656	0.99801	0.999568
GO_mf:go_vascular_endothelial_growth_factor_activated_receptor_activity	7	-0.90394	-0.017407	0.31303	0.99806	0.999568
Curated_gene_sets:reactome_phosphate_bond_hydrolysis_by_nudt_proteins	7	-1.1348	-0.021853	0.39295	0.99806	0.999568
Curated_gene_sets:gentile_uv_response_cluster_d7	34	-0.42137	-0.017871	0.14495	0.99817	0.999568
Curated_gene_sets:reactome_mapk1_erk2_activation	9	-0.5733	-0.012518	0.19681	0.99821	0.999568
Curated_gene_sets:pid_rb_1pathway	61	-0.28879	-0.016393	0.098399	0.99833	0.999568
GO_bp:go_negative_regulation_of_histone_h3_k4_methylation	4	-1.3252	-0.019293	0.44818	0.99844	0.999568
GO_bp:go_transforming_growth_factor_beta2_production	8	-0.68979	-0.0142	0.23338	0.99844	0.999568
GO_bp:go_positive_regulation_of_glucose_transmembrane_transport	41	-0.37217	-0.01733	0.12569	0.99846	0.999568
GO_bp:go_regulation_of_phosphatidylinositol_3_kinase_signaling	115	-0.21103	-0.016424	0.070943	0.99853	0.999568
GO_bp:go_positive_regulation_of_phosphatidylinositol_3_kinase_signaling	83	-0.25445	-0.016839	0.08509	0.9986	0.999568
GO_bp:go_rna_phosphodiester_bond_hydrolysis	141	-0.1999	-0.017216	0.066848	0.9986	0.999568
Curated_gene_sets:ballif_developmental_disability_p16_p12_deletion	14	-0.63745	-0.017357	0.2116	0.9987	0.999604
GO_mf:go_carbohydrate_cation_symporter_activity	20	-0.41673	-0.01356	0.13665	0.99885	0.999665
GO_bp:go_rna_phosphodiester_bond_hydrolysis_endonucleolytic	70	-0.29273	-0.017797	0.095666	0.99889	0.999665
GO_cc:go_mitochondrion	1459	-0.068643	-0.018335	0.022163	0.99902	0.99973
GO_bp:go_activation_of_mapkk_activity	51	-0.33118	-0.017195	0.10614	0.99909	0.999736
GO_mf:go_interleukin_12_receptor_binding	6	-0.70114	-0.012501	0.22002	0.99928	0.999839
GO_bp:go_negative_regulation_of_amyloid_precursor_protein_biosynthetic_process	5	-1.0587	-0.017231	0.32846	0.99936	0.999839
GO_bp:go_carbohydrate_transport	140	-0.21094	-0.018102	0.064088	0.9995	0.999839
Curated_gene_sets:cheok_response_to_hd_mtx_dn	19	-0.6349	-0.020137	0.19211	0.99952	0.999839
GO_bp:go_regulation_of_glucose_transmembrane_transport	72	-0.31805	-0.019609	0.094577	0.99961	0.999839
GO_bp:go_protein_homotrimerization	32	-0.45899	-0.018886	0.13485	0.99967	0.999839
GO_bp:go_protein_trimerization	54	-0.34855	-0.018619	0.1015	0.9997	0.999839
GO_mf:go_pre_mrna_5_splice_site_binding	2	-2.6432	-0.027211	0.76823	0.99971	0.999839
GO_bp:go_carbohydrate_transmembrane_transport	111	-0.25569	-0.019553	0.072115	0.9998	0.999865
GO_bp:go_amyloid_precursor_protein_biosynthetic_process	11	-0.93142	-0.022482	0.24945	0.99991	0.99991
